# Transcriptomic profiling of cardiac tissues from SARS-CoV-2 patients identifies DNA damage

**DOI:** 10.1101/2022.03.24.22272732

**Authors:** Arutha Kulasinghe, Ning Liu, Chin Wee Tan, James Monkman, Jane E Sinclair, Dharmesh D Bhuva, David Godbolt, Liuliu Pan, Andy Nam, Habib Sadeghirad, Kei Sato, Gianluigi Li Bassi, Ken O’Byrne, Camila Hartmann, Anna Flavia Ribeiro dos Santo Miggiolaro, Gustavo Lenci Marques, Lidia Zytynski Moura, Derek Richard, Mark Adams, Lucia de Noronha, Cristina Pellegrino Baena, Jacky Y Suen, Rakesh Arora, Gabrielle T. Belz, Kirsty R Short, Melissa J Davis, Fernando Souza-FonsecaGuimaraes, John F Fraser

## Abstract

The severe acute respiratory syndrome coronavirus 2 (SARS-CoV-2) is known to present with pulmonary and extra-pulmonary organ complications. In comparison with the 2009 pandemic (pH1N1), SARS-CoV-2 infection is likely to lead to more severe disease, with multi-organ effects, including cardiovascular disease. SARS-CoV-2 has been associated with acute and long-term cardiovascular disease, but the molecular changes govern this remain unknown.

In this study, we investigated the landscape of cardiac tissues collected at rapid autopsy from SARS-CoV-2, pH1N1, and control patients using targeted spatial transcriptomics approaches. Although SARS-CoV-2 was not detected in cardiac tissue, host transcriptomics showed upregulation of genes associated with DNA damage and repair, heat shock, and M1-like macrophage infiltration in the cardiac tissues of COVID-19 patients. The DNA damage present in the SARS-CoV-2 patient samples, were further confirmed by γ−H2Ax immunohistochemistry. In comparison, pH1N1 showed upregulation of Interferon-stimulated genes (ISGs), in particular interferon and complement pathways, when compared with COVID-19 patients.

These data demonstrate the emergence of distinct transcriptomic profiles in cardiac tissues of SARS-CoV-2 and pH1N1 influenza infection supporting the need for a greater understanding of the effects on extra-pulmonary organs, including the cardiovascular system of COVID-19 patients, to delineate the immunopathobiology of SARS-CoV-2 infection, and long term impact on health.

## Supplementary figures for "Transcriptomic profiling of cardiac tissues from SARS-CoV-2 patients identifies DNA damage": SupplementaryTable1 (1).xlsx

### Sheet: Top500 GTEX Heart lowCV genes
GeneID	MeanExpr	CV	Zscore	GeneName
ENSG00000105401.8	7.17885	3.4817	-0.975928	CDC37
ENSG00000149930.17	6.00639	3.53959	-0.928143	TAOK2
ENSG00000134453.15	5.81862	3.56303	-0.908792	RBM17
ENSG00000108262.15	5.57864	3.61148	-0.868793	GIT1
ENSG00000117362.12	5.78296	3.61407	-0.866652	APH1A
ENSG00000107263.18	6.5281	3.6378	-0.847068	RAPGEF1
ENSG00000122390.17	5.4448	3.66944	-0.820946	NAA60
ENSG00000101940.17	6.66895	3.67576	-0.815726	WDR13
ENSG00000108100.17	5.81838	3.691	-0.803151	CCNY
ENSG00000100106.19	6.70165	3.70126	-0.794678	TRIOBP
ENSG00000123143.12	6.75202	3.70149	-0.794486	PKN1
ENSG00000132612.15	5.99904	3.70686	-0.790054	VPS4A
ENSG00000140750.16	5.62281	3.71033	-0.787186	ARHGAP17
ENSG00000126934.13	6.36212	3.71537	-0.783026	MAP2K2
ENSG00000167118.10	5.3354	3.71909	-0.779961	URM1
ENSG00000196642.18	6.43563	3.7218	-0.777721	RABL6
ENSG00000214736.7	5.57847	3.72594	-0.774306	TOMM6
ENSG00000115694.14	6.22983	3.7294	-0.771448	STK25
ENSG00000141556.20	5.78139	3.73071	-0.770362	TBCD
ENSG00000149357.9	5.79904	3.73083	-0.770264	LAMTOR1
ENSG00000125952.18	5.47531	3.73339	-0.768158	MAX
ENSG00000160075.11	6.14384	3.74156	-0.761408	SSU72
ENSG00000231925.11	6.65279	3.74398	-0.759411	TAPBP
ENSG00000132376.19	5.14951	3.74501	-0.758563	INPP5K
ENSG00000173020.10	6.31899	3.76287	-0.743817	GRK2
ENSG00000158941.16	5.37152	3.76808	-0.739512	CCAR2
ENSG00000100239.15	5.7685	3.76897	-0.738782	PPP6R2
ENSG00000088256.8	6.32886	3.77009	-0.737857	GNA11
ENSG00000112787.12	6.00212	3.77099	-0.737116	FBRSL1
ENSG00000112576.12	5.70479	3.77171	-0.73652	CCND3
ENSG00000179364.13	6.06808	3.77209	-0.736207	PACS2
ENSG00000158669.11	5.21752	3.77848	-0.730929	GPAT4
ENSG00000185000.11	5.17446	3.78028	-0.729442	DGAT1
ENSG00000101246.19	5.0621	3.78226	-0.727807	ARFRP1
ENSG00000159692.15	6.04028	3.78268	-0.727462	CTBP1
ENSG00000102125.15	5.04971	3.78536	-0.725252	TAZ
ENSG00000122515.14	6.47563	3.78545	-0.72518	ZMIZ2
ENSG00000177728.16	5.84721	3.78546	-0.725168	TMEM94
ENSG00000129968.15	5.51874	3.78912	-0.722147	ABHD17A
ENSG00000187147.17	5.38452	3.79065	-0.720882	RNF220
ENSG00000006831.9	5.72436	3.79083	-0.720734	ADIPOR2
ENSG00000131981.15	6.72457	3.79289	-0.719034	LGALS3
ENSG00000177303.9	5.71431	3.79679	-0.715817	CASKIN2
ENSG00000099785.10	5.57935	3.79984	-0.713299	2002-03-01
ENSG00000109079.9	5.82111	3.80498	-0.709058	TNFAIP1
ENSG00000170852.10	5.04034	3.8067	-0.707632	KBTBD2
ENSG00000175826.11	6.07434	3.80808	-0.706496	CTDNEP1
ENSG00000198837.9	6.00396	3.81141	-0.703747	DENND4B
ENSG00000072518.20	5.15986	3.81226	-0.703044	MARK2
ENSG00000039523.19	6.52927	3.81319	-0.702279	FAM65A
ENSG00000074219.13	5.11698	3.81489	-0.70087	TEAD2
ENSG00000090372.14	5.94217	3.81525	-0.700577	STRN4
ENSG00000172775.16	5.4886	3.81818	-0.698158	FAM192A
ENSG00000123992.18	5.37439	3.8183	-0.698056	DNPEP
ENSG00000130520.10	5.08049	3.81841	-0.697965	LSM4
ENSG00000169727.12	5.99597	3.81969	-0.696911	GPS1
ENSG00000104660.17	5.05428	3.81978	-0.696837	LEPROTL1
ENSG00000107223.12	6.76658	3.82057	-0.696183	EDF1
ENSG00000105397.13	5.71565	3.8206	-0.696161	TYK2
ENSG00000149600.11	5.21888	3.82155	-0.695373	COMMD7
ENSG00000089486.16	5.55669	3.82395	-0.693396	CDIP1
ENSG00000164896.19	5.91297	3.82609	-0.691626	FASTK
ENSG00000160679.12	5.77158	3.82739	-0.690554	CHTOP
ENSG00000169718.17	5.65249	3.82862	-0.689539	DUS1L
ENSG00000104067.16	6.5735	3.82959	-0.68874	TJP1
ENSG00000213977.7	6.72336	3.8305	-0.687991	TAX1BP3
ENSG00000081791.8	6.36695	3.83159	-0.687091	KIAA0141
ENSG00000197912.14	6.24392	3.83264	-0.686218	SPG7
ENSG00000176087.14	5.99364	3.83397	-0.68512	SLC35A4
ENSG00000148308.17	5.19493	3.83422	-0.684917	GTF3C5
ENSG00000205937.11	6.23289	3.8402	-0.679981	RNPS1
ENSG00000103510.19	5.05649	3.84169	-0.678748	KAT8
ENSG00000182979.17	5.48042	3.8425	-0.678082	MTA1
ENSG00000106400.11	5.09846	3.84261	-0.677991	ZNHIT1
ENSG00000132522.15	5.42543	3.84456	-0.676379	GPS2
ENSG00000179526.16	5.21713	3.84531	-0.675762	SHARPIN
ENSG00000204310.12	6.00617	3.8459	-0.675276	AGPAT1
ENSG00000147862.15	6.53474	3.84611	-0.675097	NFIB
ENSG00000182872.15	5.48954	3.84672	-0.674597	RBM10
ENSG00000108669.16	5.28678	3.8484	-0.673207	CYTH1
ENSG00000149182.14	5.9889	3.85013	-0.671783	ARFGAP2
ENSG00000071889.16	5.39766	3.85088	-0.671164	FAM3A
ENSG00000204463.12	7.36606	3.85106	-0.67101	BAG6
ENSG00000108523.15	5.80999	3.85198	-0.670252	RNF167
ENSG00000180304.14	6.08119	3.85322	-0.669228	OAZ2
ENSG00000148719.14	5.25074	3.85358	-0.668937	DNAJB12
ENSG00000136100.12	5.33368	3.8542	-0.668425	VPS36
ENSG00000126247.10	8.0548	3.85505	-0.667717	CAPNS1
ENSG00000104904.12	8.36687	3.85591	-0.66701	OAZ1
ENSG00000111481.9	5.88274	3.85598	-0.666956	COPZ1
ENSG00000183624.13	5.10591	3.85946	-0.664082	HMCES
ENSG00000125447.16	5.24573	3.86022	-0.663452	GGA3
ENSG00000178605.13	5.46771	3.86085	-0.662936	GTPBP6
ENSG00000115073.7	6.06852	3.86113	-0.662704	ACTR1B
ENSG00000077235.17	6.1681	3.86149	-0.662402	GTF3C1
ENSG00000132669.12	5.1059	3.86201	-0.661975	RIN2
ENSG00000079805.16	6.8585	3.86204	-0.661947	DNM2
ENSG00000071626.16	5.87203	3.86268	-0.661422	DAZAP1
ENSG00000185627.17	5.86311	3.86323	-0.66097	PSMD13
ENSG00000136854.19	5.40335	3.86514	-0.659394	STXBP1
ENSG00000103496.14	5.06491	3.86603	-0.658659	STX4
ENSG00000127445.13	5.4011	3.86737	-0.65755	PIN1
ENSG00000066136.20	5.28593	3.86786	-0.657142	NFYC
ENSG00000161526.14	5.24548	3.86909	-0.656131	SAP30BP
ENSG00000167378.8	5.15101	3.87063	-0.65486	IRGQ
ENSG00000106608.16	5.29134	3.87099	-0.654564	URGCP
ENSG00000145901.14	6.64982	3.87469	-0.651509	TNIP1
ENSG00000141456.14	5.40158	3.87579	-0.650595	PELP1
ENSG00000169221.13	5.08651	3.87605	-0.650385	TBC1D10B
ENSG00000167671.11	6.49399	3.87629	-0.650184	UBXN6
ENSG00000196998.17	5.94274	3.87662	-0.649916	WDR45
ENSG00000233927.4	7.07151	3.87962	-0.647439	RPS28
ENSG00000168256.17	5.24276	3.8799	-0.647206	NKIRAS2
ENSG00000169905.12	5.00497	3.88317	-0.644507	TOR1AIP2
ENSG00000167770.11	5.63924	3.88381	-0.643976	OTUB1
ENSG00000179632.9	6.81847	3.88484	-0.64313	MAF1
ENSG00000164970.14	5.48044	3.88588	-0.642265	FAM219A
ENSG00000125826.20	5.94621	3.88591	-0.642241	RBCK1
ENSG00000214253.8	6.37877	3.88637	-0.641861	FIS1
ENSG00000215021.8	6.65947	3.88808	-0.640449	PHB2
ENSG00000116698.21	5.64902	3.88823	-0.640327	SMG7
ENSG00000127663.14	5.34089	3.8886	-0.640022	KDM4B
ENSG00000168092.13	5.46488	3.88907	-0.639638	PAFAH1B2
ENSG00000137207.11	6.01875	3.89006	-0.638817	YIPF3
ENSG00000105221.16	6.60395	3.8909	-0.638127	AKT2
ENSG00000119383.19	6.74821	3.891	-0.638042	PTPA
ENSG00000114745.13	5.53458	3.89281	-0.636551	GORASP1
ENSG00000077454.15	5.41578	3.89296	-0.636424	LRCH4
ENSG00000013306.15	5.64613	3.89301	-0.636381	SLC25A39
ENSG00000092098.16	5.087	3.8931	-0.636313	RNF31
ENSG00000086504.15	5.12618	3.89372	-0.635798	MRPL28
ENSG00000105583.9	5.33974	3.89388	-0.635664	WDR83OS
ENSG00000168936.10	5.59624	3.89465	-0.635032	TMEM129
ENSG00000099804.8	5.3309	3.89581	-0.634068	CDC34
ENSG00000244687.11	6.14875	3.89879	-0.631613	UBE2V1
ENSG00000008838.19	5.90635	3.89911	-0.631351	MED24
ENSG00000188986.6	5.63212	3.89914	-0.631319	NELFB
ENSG00000140350.15	5.94533	3.89954	-0.630992	ANP32A
ENSG00000075292.18	6.25931	3.90079	-0.629958	ZNF638
ENSG00000112679.14	5.63248	3.90086	-0.629904	DUSP22
ENSG00000159592.10	6.09592	3.90107	-0.629727	GPBP1L1
ENSG00000031823.14	5.5471	3.90126	-0.629575	RANBP3
ENSG00000136709.11	5.47255	3.90136	-0.629493	WDR33
ENSG00000157954.14	5.54641	3.9017	-0.62921	WIPI2
ENSG00000155229.20	5.46588	3.90402	-0.627292	MMS19
ENSG00000134882.15	5.07351	3.90489	-0.626579	UBAC2
ENSG00000180891.12	5.53995	3.90789	-0.6241	CUEDC1
ENSG00000068903.19	5.7611	3.90869	-0.623435	SIRT2
ENSG00000172466.15	5.59564	3.90873	-0.623403	ZNF24
ENSG00000109756.8	5.48987	3.90877	-0.623371	RAPGEF2
ENSG00000102030.15	5.13205	3.90893	-0.623238	NAA10
ENSG00000136444.9	5.32567	3.90942	-0.622837	RSAD1
ENSG00000140264.19	7.40655	3.91055	-0.621902	SERF2
ENSG00000266472.5	5.25081	3.91104	-0.621495	MRPS21
ENSG00000103365.15	5.87616	3.91114	-0.621419	GGA2
ENSG00000103363.14	6.30947	3.91122	-0.62135	ELOB
ENSG00000165916.8	6.42349	3.91127	-0.621313	PSMC3
ENSG00000173120.14	6.41115	3.91213	-0.620599	KDM2A
ENSG00000124226.10	5.43415	3.91265	-0.620169	RNF114
ENSG00000068120.14	5.00586	3.91305	-0.619838	COASY
ENSG00000204673.10	5.21544	3.91306	-0.619835	AKT1S1
ENSG00000171161.12	5.01812	3.91347	-0.619496	ZNF672
ENSG00000144118.13	5.32104	3.9143	-0.618805	RALB
ENSG00000115306.15	9.0217	3.91464	-0.618529	SPTBN1
ENSG00000149187.17	6.33087	3.91473	-0.61845	CELF1
ENSG00000107404.19	6.1855	3.91578	-0.617589	DVL1
ENSG00000140983.13	6.51524	3.91695	-0.61662	RHOT2
ENSG00000185122.10	6.66483	3.91822	-0.615575	HSF1
ENSG00000163812.13	5.37404	3.91822	-0.615575	ZDHHC3
ENSG00000113068.9	5.26807	3.91882	-0.61508	PFDN1
ENSG00000274523.4	5.5332	3.91889	-0.615017	RCC1L
ENSG00000105698.15	6.91518	3.92004	-0.614067	USF2
ENSG00000204304.11	5.38303	3.92041	-0.613766	PBX2
ENSG00000099817.11	6.23629	3.9205	-0.613688	POLR2E
ENSG00000099904.15	5.43007	3.92064	-0.613575	ZDHHC8
ENSG00000130202.9	5.47739	3.92072	-0.613507	NECTIN2
ENSG00000213995.11	5.39888	3.92082	-0.613423	NAXD
ENSG00000117691.9	5.68267	3.92084	-0.613413	NENF
ENSG00000166619.12	5.93061	3.92089	-0.613365	BLCAP
ENSG00000156599.10	5.80426	3.92326	-0.611409	ZDHHC5
ENSG00000160714.9	5.48495	3.92335	-0.611333	UBE2Q1
ENSG00000145916.18	5.00246	3.92343	-0.61127	RMND5B
ENSG00000198752.10	6.73746	3.92502	-0.609956	CDC42BPB
ENSG00000105185.11	5.51558	3.9255	-0.609563	PDCD5
ENSG00000169217.8	5.51258	3.92624	-0.60895	CD2BP2
ENSG00000130725.7	5.67095	3.92701	-0.608316	UBE2M
ENSG00000116786.11	6.71741	3.92824	-0.607304	PLEKHM2
ENSG00000169976.6	5.0669	3.92843	-0.607147	SF3B5
ENSG00000107829.13	6.08168	3.92907	-0.606615	FBXW4
ENSG00000105393.15	5.37069	3.92915	-0.606546	BABAM1
ENSG00000133313.14	5.4876	3.92919	-0.606512	CNDP2
ENSG00000197724.10	5.78637	3.92967	-0.606121	PHF2
ENSG00000204316.12	5.28685	3.92971	-0.606089	MRPL38
ENSG00000110075.14	5.90622	3.92987	-0.605955	PPP6R3
ENSG00000173517.10	6.25552	3.93139	-0.604699	PEAK1
ENSG00000139436.20	5.32619	3.93233	-0.60392	GIT2
ENSG00000105063.18	5.78882	3.93238	-0.603878	PPP6R1
ENSG00000108671.9	5.7548	3.93247	-0.60381	PSMD11
ENSG00000149658.17	5.00228	3.93248	-0.603802	YTHDF1
ENSG00000108039.17	5.04968	3.93251	-0.603773	XPNPEP1
ENSG00000173327.7	5.43406	3.93331	-0.603116	MAP3K11
ENSG00000089159.16	6.93105	3.93358	-0.602888	PXN
ENSG00000125817.7	6.04468	3.93366	-0.602828	CENPB
ENSG00000198563.13	7.15136	3.9339	-0.602627	DDX39B
ENSG00000122566.20	8.78506	3.93475	-0.601924	HNRNPA2B1
ENSG00000137312.14	7.41356	3.93591	-0.600972	FLOT1
ENSG00000113716.12	5.07461	3.9362	-0.600725	HMGXB3
ENSG00000170296.9	7.39902	3.9363	-0.600644	GABARAP
ENSG00000100083.18	5.22676	3.93694	-0.600119	GGA1
ENSG00000142002.16	5.56955	3.93711	-0.599976	DPP9
ENSG00000071655.17	6.05573	3.93873	-0.598638	MBD3
ENSG00000162430.16	6.17848	3.93986	-0.597705	SELENON
ENSG00000178188.14	5.97303	3.94236	-0.595644	SH2B1
ENSG00000167930.15	6.70686	3.94273	-0.595336	FAM234A
ENSG00000141562.17	5.45442	3.9443	-0.594043	NARF
ENSG00000004455.16	5.83001	3.94513	-0.593355	AK2
ENSG00000103168.16	5.60563	3.94538	-0.593151	TAF1C
ENSG00000107679.14	5.19891	3.94554	-0.593018	PLEKHA1
ENSG00000196510.12	5.00096	3.94615	-0.592512	ANAPC7
ENSG00000145191.12	5.37281	3.9465	-0.592227	EIF2B5
ENSG00000163930.9	5.97972	3.94693	-0.591868	BAP1
ENSG00000143811.18	5.51067	3.94742	-0.591466	PYCR2
ENSG00000112079.8	5.23425	3.94811	-0.590895	STK38
ENSG00000100911.15	5.23558	3.94851	-0.590563	PSME2
ENSG00000099821.13	5.31963	3.9493	-0.589917	POLRMT
ENSG00000159352.15	6.40498	3.94981	-0.589491	PSMD4
ENSG00000130724.8	5.9604	3.95039	-0.589011	CHMP2A
ENSG00000198816.6	6.07823	3.95154	-0.588063	ZNF358
ENSG00000074356.16	5.26542	3.95195	-0.587727	NCBP3
ENSG00000173812.10	8.90507	3.95207	-0.587627	EIF1
ENSG00000108219.14	5.67274	3.95243	-0.587333	TSPAN14
ENSG00000104969.9	6.22204	3.9528	-0.587027	SGTA
ENSG00000070047.11	5.2992	3.95324	-0.586665	PHRF1
ENSG00000118046.14	5.86054	3.9538	-0.586201	STK11
ENSG00000100359.20	5.72274	3.95394	-0.586081	SGSM3
ENSG00000176946.11	5.40725	3.95438	-0.58572	THAP4
ENSG00000137817.16	5.3753	3.95446	-0.585657	PARP6
ENSG00000144283.21	5.38539	3.95462	-0.585523	PKP4
ENSG00000133243.8	5.89086	3.95528	-0.584974	BTBD2
ENSG00000161203.13	7.91468	3.95534	-0.584932	AP2M1
ENSG00000140995.16	5.47235	3.95664	-0.583856	DEF8
ENSG00000147457.13	5.0997	3.95686	-0.583671	CHMP7
ENSG00000106635.7	5.621	3.95718	-0.58341	BCL7B
ENSG00000166847.9	5.19185	3.95755	-0.5831	DCTN5
ENSG00000122490.18	5.37941	3.95764	-0.583029	PQLC1
ENSG00000182446.13	6.77865	3.95777	-0.582919	NPLOC4
ENSG00000129559.12	6.10509	3.95821	-0.582562	NEDD8
ENSG00000168159.11	6.02096	3.95846	-0.582353	RNF187
ENSG00000124181.14	6.54657	3.95865	-0.582196	PLCG1
ENSG00000155287.10	5.02767	3.95875	-0.582116	SLC25A28
ENSG00000213465.7	6.06164	3.95888	-0.582009	ARL2
ENSG00000088833.17	5.73057	3.95915	-0.58178	NSFL1C
ENSG00000130706.12	5.43131	3.95989	-0.581169	ADRM1
ENSG00000137100.15	5.25877	3.9604	-0.580748	DCTN3
ENSG00000135441.7	5.1679	3.96042	-0.580735	BLOC1S1
ENSG00000128607.13	5.01135	3.96042	-0.580732	KLHDC10
ENSG00000071575.11	5.75826	3.96098	-0.580269	TRIB2
ENSG00000185236.11	6.91282	3.96162	-0.579742	RAB11B
ENSG00000124570.17	6.95263	3.96174	-0.579647	SERPINB6
ENSG00000215041.9	5.12991	3.96205	-0.579388	NEURL4
ENSG00000159720.11	5.66634	3.96221	-0.579258	ATP6V0D1
ENSG00000214022.11	6.00613	3.96223	-0.579237	REPIN1
ENSG00000110429.13	5.3071	3.96273	-0.578826	FBXO3
ENSG00000103769.9	5.96925	3.96304	-0.578574	RAB11A
ENSG00000041357.15	5.53682	3.9631	-0.578523	PSMA4
ENSG00000133612.18	5.81254	3.96323	-0.578411	AGAP3
ENSG00000105723.11	5.56811	3.9637	-0.578028	GSK3A
ENSG00000119820.10	5.29559	3.96384	-0.577914	YIPF4
ENSG00000119242.8	6.01782	3.96405	-0.577736	CCDC92
ENSG00000132780.16	5.87867	3.96428	-0.577544	NASP
ENSG00000107874.10	5.37705	3.96498	-0.576968	CUEDC2
ENSG00000168397.16	5.52939	3.96515	-0.576833	ATG4B
ENSG00000125743.10	5.85303	3.96615	-0.576007	SNRPD2
ENSG00000132963.7	5.90986	3.96628	-0.575898	POMP
ENSG00000205531.12	6.5995	3.96726	-0.575085	NAP1L4
ENSG00000184787.18	6.43504	3.96793	-0.574534	UBE2G2
ENSG00000183172.8	5.02408	3.96845	-0.574107	SMDT1
ENSG00000161016.17	8.98724	3.96896	-0.573687	RPL8
ENSG00000117419.14	5.06674	3.96949	-0.573247	ERI3
ENSG00000138107.12	6.85831	3.97068	-0.572268	ACTR1A
ENSG00000168090.9	5.95411	3.97099	-0.572009	COPS6
ENSG00000168522.12	5.46811	3.97172	-0.571403	FNTA
ENSG00000148343.18	5.32013	3.97201	-0.571164	MIGA2
ENSG00000104979.8	5.3893	3.97282	-0.570495	C19orf53
ENSG00000103502.13	6.27943	3.97347	-0.569964	CDIPT
ENSG00000087460.24	9.80024	3.97352	-0.569924	GNAS
ENSG00000106263.17	6.42007	3.97381	-0.569684	EIF3B
ENSG00000137221.14	5.11176	3.9739	-0.569608	TJAP1
ENSG00000062194.15	5.61725	3.97407	-0.569467	GPBP1
ENSG00000141551.14	6.41657	3.97414	-0.569406	CSNK1D
ENSG00000079999.13	5.48387	3.97442	-0.569178	KEAP1
ENSG00000197006.13	5.15004	3.97504	-0.568667	METTL9
ENSG00000241685.9	5.99415	3.97515	-0.568577	ARPC1A
ENSG00000185043.10	5.42314	3.97561	-0.568193	CIB1
ENSG00000007080.10	5.50351	3.97588	-0.567971	CCDC124
ENSG00000160445.10	6.09847	3.97595	-0.567917	ZER1
ENSG00000173933.19	5.58373	3.9776	-0.56655	RBM4
ENSG00000074416.13	6.93065	3.97768	-0.566485	MGLL
ENSG00000140474.12	5.16116	3.97826	-0.566003	ULK3
ENSG00000181090.19	5.1084	3.9786	-0.56573	EHMT1
ENSG00000092010.14	5.94175	3.97866	-0.565673	PSME1
ENSG00000138073.13	5.49927	3.97877	-0.565589	PREB
ENSG00000160948.13	6.28278	3.97881	-0.565554	VPS28
ENSG00000108433.16	5.3355	3.97974	-0.564784	GOSR2
ENSG00000169957.9	5.19231	3.98001	-0.564566	ZNF768
ENSG00000137845.14	5.23811	3.98052	-0.56414	ADAM10
ENSG00000116521.10	5.22383	3.98055	-0.564118	SCAMP3
ENSG00000230989.6	5.70879	3.98153	-0.563305	HSBP1
ENSG00000166925.8	5.53335	3.98175	-0.563126	TSC22D4
ENSG00000213593.9	5.69149	3.98176	-0.56312	TMX2
ENSG00000183207.13	5.09225	3.98228	-0.562688	RUVBL2
ENSG00000167566.16	5.42586	3.9824	-0.562586	NCKAP5L
ENSG00000160633.12	6.01348	3.98244	-0.562556	SAFB
ENSG00000117410.13	5.54649	3.98261	-0.562416	ATP6V0B
ENSG00000100403.11	6.18429	3.98261	-0.562413	ZC3H7B
ENSG00000089693.10	6.82577	3.98294	-0.562141	MLF2
ENSG00000100288.19	5.23276	3.98298	-0.562111	CHKB
ENSG00000139746.15	5.3603	3.98327	-0.56187	RBM26
ENSG00000172053.17	6.44126	3.98375	-0.561474	QARS
ENSG00000006125.17	7.05327	3.98385	-0.561391	AP2B1
ENSG00000130396.20	6.2172	3.98393	-0.561328	AFDN
ENSG00000115685.14	5.35627	3.98393	-0.561322	PPP1R7
ENSG00000074319.12	5.38757	3.98409	-0.561196	TSG101
ENSG00000101152.10	6.01561	3.98447	-0.560877	DNAJC5
ENSG00000158109.14	5.71336	3.98454	-0.560825	TPRG1L
ENSG00000182149.20	6.52202	3.98549	-0.56004	IST1
ENSG00000119760.15	5.65728	3.98567	-0.559889	SUPT7L
ENSG00000182087.12	6.99321	3.98605	-0.559576	TMEM259
ENSG00000221914.9	5.17246	3.98633	-0.559349	PPP2R2A
ENSG00000211450.9	5.13974	3.98681	-0.558952	SELENOH
ENSG00000159111.12	5.17746	3.98724	-0.558591	MRPL10
ENSG00000160271.14	5.71875	3.98731	-0.558533	RALGDS
ENSG00000101337.15	5.63394	3.98737	-0.558484	TM9SF4
ENSG00000011243.17	5.63502	3.98739	-0.558473	AKAP8L
ENSG00000161013.16	6.07141	3.98744	-0.558428	MGAT4B
ENSG00000090097.21	6.06313	3.98777	-0.558157	PCBP4
ENSG00000141504.11	5.04924	3.98793	-0.558023	SAT2
ENSG00000160305.17	5.3996	3.98821	-0.55779	DIP2A
ENSG00000140564.11	6.57084	3.98821	-0.55779	FURIN
ENSG00000088888.17	6.51546	3.98848	-0.557566	MAVS
ENSG00000157916.19	5.73615	3.99197	-0.554693	RER1
ENSG00000141644.17	5.9177	3.99218	-0.554512	MBD1
ENSG00000160058.18	5.89131	3.99228	-0.554432	BSDC1
ENSG00000004487.15	5.10829	3.99238	-0.554349	KDM1A
ENSG00000004059.10	5.38709	3.9924	-0.554335	ARF5
ENSG00000100227.17	5.80723	3.99246	-0.554285	POLDIP3
ENSG00000179271.2	5.09838	3.99268	-0.554104	GADD45GIP1
ENSG00000182944.17	7.06066	3.99294	-0.553888	EWSR1
ENSG00000090316.15	5.59799	3.99332	-0.553574	MAEA
ENSG00000114999.7	5.04348	3.99399	-0.55302	TTL
ENSG00000063244.12	6.31294	3.99424	-0.552811	U2AF2
ENSG00000164713.9	6.04704	3.99431	-0.552758	BRI3
ENSG00000159069.13	7.16896	3.99523	-0.551999	FBXW5
ENSG00000153786.12	5.62644	3.99552	-0.551756	ZDHHC7
ENSG00000113648.16	5.97991	3.99581	-0.551518	H2AFY
ENSG00000205250.8	5.4596	3.99633	-0.551086	E2F4
ENSG00000141552.17	5.3486	3.99679	-0.55071	ANAPC11
ENSG00000027697.13	6.41221	3.99703	-0.55051	IFNGR1
ENSG00000127837.9	5.87662	3.99711	-0.550445	AAMP
ENSG00000242485.5	5.29287	3.99722	-0.550355	MRPL20
ENSG00000130640.13	5.62229	3.99737	-0.550235	TUBGCP2
ENSG00000037474.14	5.18495	3.99749	-0.550133	NSUN2
ENSG00000204435.13	6.13654	3.99793	-0.549768	CSNK2B
ENSG00000137200.12	5.69753	3.99875	-0.549091	CMTR1
ENSG00000104960.15	5.01309	3.9988	-0.549051	PTOV1
ENSG00000064607.16	6.83033	3.99913	-0.548782	SUGP2
ENSG00000136930.12	6.02348	4.00046	-0.547678	PSMB7
ENSG00000129351.17	7.2995	4.00066	-0.547513	ILF3
ENSG00000125503.12	7.51372	4.00075	-0.547443	PPP1R12C
ENSG00000072134.15	5.01731	4.00137	-0.546932	EPN2
ENSG00000187742.14	5.11917	4.00146	-0.546857	SECISBP2
ENSG00000144043.11	6.05288	4.00148	-0.546835	TEX261
ENSG00000103051.18	5.28334	4.00159	-0.546751	COG4
ENSG00000070610.14	6.69565	4.00217	-0.546272	GBA2
ENSG00000069020.18	5.82737	4.00222	-0.546231	MAST4
ENSG00000136271.10	5.4184	4.00297	-0.545605	DDX56
ENSG00000269858.5	5.69224	4.00315	-0.545458	EGLN2
ENSG00000175224.16	5.86696	4.00345	-0.545208	ATG13
ENSG00000142784.15	6.30302	4.00381	-0.544917	WDTC1
ENSG00000204560.9	5.02215	4.00429	-0.544517	DHX16
ENSG00000100034.13	5.0734	4.00468	-0.544199	PPM1F
ENSG00000127922.9	5.32396	4.00503	-0.543906	SEM1
ENSG00000107929.14	5.66741	4.00548	-0.54354	LARP4B
ENSG00000084676.15	5.59403	4.00594	-0.54316	NCOA1
ENSG00000140632.16	6.11039	4.006	-0.543104	GLYR1
ENSG00000104964.14	8.07472	4.00608	-0.543037	AES
ENSG00000131165.14	5.72413	4.0062	-0.542945	CHMP1A
ENSG00000126883.16	5.17663	4.00638	-0.542793	NUP214
ENSG00000101460.12	5.18797	4.00659	-0.542622	MAP1LC3A
ENSG00000137776.16	5.96167	4.00698	-0.542297	SLTM
ENSG00000143376.12	5.04808	4.00723	-0.542088	SNX27
ENSG00000178988.10	5.20062	4.00731	-0.542022	MRFAP1L1
ENSG00000051620.10	5.79186	4.00835	-0.541171	HEBP2
ENSG00000180901.10	5.23154	4.00885	-0.540755	KCTD2
ENSG00000130764.9	5.56793	4.00896	-0.54066	LRRC47
ENSG00000275023.4	7.2846	4.00908	-0.540564	MLLT6
ENSG00000143862.7	5.06897	4.00934	-0.54035	ARL8A
ENSG00000012061.15	5.75523	4.00969	-0.540064	ERCC1
ENSG00000108344.14	6.06517	4.01005	-0.539763	PSMD3
ENSG00000184900.15	5.73928	4.01023	-0.539613	SUMO3
ENSG00000104529.17	6.40631	4.01039	-0.539482	EEF1D
ENSG00000162736.15	6.01368	4.01069	-0.539238	NCSTN
ENSG00000146830.9	6.18286	4.01086	-0.539099	GIGYF1
ENSG00000124193.14	6.60247	4.01106	-0.538933	SRSF6
ENSG00000131446.16	7.02225	4.01206	-0.538105	MGAT1
ENSG00000103197.16	6.20602	4.01236	-0.53786	TSC2
ENSG00000160803.7	5.1487	4.01245	-0.537785	UBQLN4
ENSG00000161204.11	5.29184	4.01299	-0.537333	ABCF3
ENSG00000105197.10	5.12964	4.01302	-0.537309	TIMM50
ENSG00000171735.18	5.04142	4.01303	-0.537308	CAMTA1
ENSG00000126457.21	6.13217	4.01394	-0.53655	PRMT1
ENSG00000143321.18	6.88872	4.01404	-0.536466	HDGF
ENSG00000138085.16	6.00005	4.01444	-0.536137	ATRAID
ENSG00000140521.12	5.25931	4.0145	-0.53609	POLG
ENSG00000188186.10	5.16804	4.01514	-0.535559	LAMTOR4
ENSG00000103657.13	6.36166	4.01529	-0.535438	HERC1
ENSG00000132153.14	5.90575	4.01596	-0.534889	DHX30
ENSG00000196498.13	7.21858	4.0171	-0.533941	NCOR2
ENSG00000171853.15	5.2192	4.01722	-0.533846	TRAPPC12
ENSG00000184887.13	5.31675	4.01731	-0.533767	BTBD6
ENSG00000135956.8	6.61231	4.01766	-0.533484	TMEM127
ENSG00000135924.15	6.24954	4.01784	-0.533336	DNAJB2
ENSG00000119185.12	5.30965	4.0184	-0.532872	ITGB1BP1
ENSG00000127838.13	5.03368	4.01857	-0.532729	PNKD
ENSG00000126088.13	5.35416	4.01876	-0.532572	UROD
ENSG00000106344.8	5.04552	4.01936	-0.53208	RBM28
ENSG00000134590.13	7.48159	4.01944	-0.532011	FAM127A
ENSG00000186184.16	5.31895	4.01972	-0.531777	POLR1D
ENSG00000100991.11	6.21736	4.02029	-0.531307	TRPC4AP
ENSG00000182196.13	6.2566	4.02032	-0.531288	ARL6IP4
ENSG00000185619.18	5.67907	4.02051	-0.531131	PCGF3
ENSG00000136158.11	5.43526	4.02072	-0.530951	SPRY2
ENSG00000137962.12	5.60683	4.02117	-0.530586	ARHGAP29
ENSG00000165416.14	5.18033	4.02186	-0.530016	SUGT1
ENSG00000270647.5	6.18488	4.02212	-0.5298	TAF15
ENSG00000140319.10	7.23051	4.02222	-0.529713	SRP14
ENSG00000134759.13	5.39927	4.02265	-0.529362	ELP2
ENSG00000146425.10	5.18365	4.02279	-0.529248	DYNLT1
ENSG00000165688.11	5.60882	4.02365	-0.528538	PMPCA
ENSG00000187051.8	5.37659	4.02376	-0.52845	RPS19BP1
ENSG00000100461.17	5.1746	4.02388	-0.528349	RBM23
ENSG00000179950.13	6.03349	4.0246	-0.527754	PUF60
ENSG00000180900.18	5.52577	4.02461	-0.527742	SCRIB
ENSG00000225663.7	6.03604	4.02466	-0.527701	MCRIP1
ENSG00000131051.22	7.27451	4.02563	-0.526903	RBM39
ENSG00000186350.9	6.20439	4.0257	-0.526844	RXRA
ENSG00000145907.14	6.15308	4.02599	-0.526609	G3BP1
ENSG00000134248.13	5.25293	4.02603	-0.526571	LAMTOR5
ENSG00000253719.3	5.4902	4.02634	-0.526314	ATXN7L3B
ENSG00000151923.17	5.78453	4.02685	-0.525892	TIAL1
ENSG00000123159.15	5.5628	4.02687	-0.525877	GIPC1
ENSG00000187555.14	6.33852	4.02689	-0.52586	USP7
ENSG00000173482.16	6.60369	4.02691	-0.525845	PTPRM
ENSG00000164828.17	7.25992	4.02899	-0.524127	SUN1
ENSG00000005206.16	5.40303	4.02991	-0.52337	SPPL2B
ENSG00000078902.15	5.59136	4.03223	-0.521453	TOLLIP
ENSG00000153317.14	5.69028	4.03282	-0.520968	ASAP1
ENSG00000131508.15	5.78067	4.03321	-0.520643	UBE2D2
ENSG00000065029.14	5.16912	4.03391	-0.520065	ZNF76
ENSG00000071462.11	5.27127	4.03406	-0.519943	WBSCR22
ENSG00000205323.8	5.06423	4.03415	-0.519872	SARNP
ENSG00000100836.10	7.04871	4.03458	-0.519513	PABPN1
ENSG00000087191.12	6.44143	4.03476	-0.519365	PSMC5
ENSG00000103091.14	5.16942	4.03485	-0.519293	WDR59
ENSG00000110514.19	5.78083	4.03504	-0.519132	MADD
ENSG00000133884.9	5.28081	4.03563	-0.518644	DPF2
ENSG00000100568.10	5.58857	4.03644	-0.517976	VTI1B
ENSG00000125875.13	5.59276	4.0365	-0.517932	TBC1D20
ENSG00000174903.15	5.94482	4.03737	-0.517207	RAB1B
ENSG00000198561.13	7.03721	4.03836	-0.51639	CTNND1
ENSG00000156860.15	5.82987	4.03838	-0.516374	FBRS
ENSG00000108175.16	6.69295	4.03845	-0.516318	ZMIZ1
ENSG00000088387.18	5.76612	4.03881	-0.516021	DOCK9
ENSG00000185651.14	5.85187	4.03918	-0.515714	UBE2L3
ENSG00000008018.8	6.43099	4.03973	-0.515261	PSMB1
ENSG00000172809.12	7.25157	4.03986	-0.515153	RPL38
ENSG00000125970.11	6.71496	4.04061	-0.514536	RALY
ENSG00000124702.17	6.24679	4.04063	-0.514522	KLHDC3
ENSG00000124422.11	6.71038	4.04072	-0.514441	USP22
ENSG00000163463.11	5.41496	4.04133	-0.513941	KRTCAP2
ENSG00000100138.13	6.19092	4.04134	-0.513932	SNU13
ENSG00000137815.14	5.41224	4.04156	-0.513753	RTF1
ENSG00000003393.14	5.04668	4.04157	-0.513741	ALS2
ENSG00000114316.12	5.49728	4.04199	-0.513396	USP4
ENSG00000120963.11	5.24003	4.04203	-0.513366	ZNF706
ENSG00000177169.9	6.37254	4.04235	-0.513095	ULK1
ENSG00000078061.12	5.86157	4.04259	-0.512898	ARAF
ENSG00000176978.13	6.60811	4.04264	-0.512861	DPP7
ENSG00000007545.15	5.01837	4.04294	-0.512615	CRAMP1
ENSG00000130254.11	5.80471	4.04319	-0.512409	SAFB2
ENSG00000143537.13	6.32179	4.04319	-0.512408	ADAM15
ENSG00000204469.12	7.48133	4.04338	-0.512246	PRRC2A
ENSG00000099250.17	6.63772	4.04384	-0.511868	NRP1
ENSG00000102178.12	5.30327	4.04392	-0.511803	UBL4A
ENSG00000137409.19	7.80011	4.04414	-0.511622	MTCH1
ENSG00000065883.14	5.11208	4.04422	-0.511559	CDK13
ENSG00000067829.18	5.67689	4.04473	-0.511138	IDH3G
ENSG00000165699.13	5.52305	4.04516	-0.510782	TSC1
ENSG00000159346.12	6.08071	4.04533	-0.510635	ADIPOR1
ENSG00000177731.15	7.34371	4.04561	-0.51041	FLII
ENSG00000115649.15	5.70416	4.04563	-0.510395	CNPPD1
ENSG00000165458.13	6.989	4.04579	-0.510257	INPPL1
ENSG00000177189.12	5.38177	4.04654	-0.509639	RPS6KA3
ENSG00000126773.12	5.0596	4.04669	-0.509516	PCNX4
ENSG00000068400.13	5.16885	4.04706	-0.509209	GRIPAP1
ENSG00000100028.11	5.10841	4.04716	-0.509125	SNRPD3
ENSG00000175727.13	6.45956	4.04739	-0.508942	MLXIP
ENSG00000066044.14	5.44953	4.04768	-0.508697	ELAVL1
ENSG00000129925.10	5.47871	4.04787	-0.508538	TMEM8A
ENSG00000015676.17	6.41109	4.04801	-0.508429	NUDCD3
ENSG00000109180.14	6.17513	4.04858	-0.507956	OCIAD1
ENSG00000114650.18	5.69877	4.04936	-0.507312	SCAP
ENSG00000143420.18	6.77979	4.04954	-0.507161	ENSA
ENSG00000189091.12	6.07703	4.04969	-0.507038	SF3B3
ENSG00000105576.15	5.93091	4.04981	-0.506942	TNPO2
ENSG00000129292.20	5.01763	4.05015	-0.506663	PHF20L1
ENSG00000113312.10	5.35418	4.05062	-0.506269	TTC1
ENSG00000104957.13	5.11376	4.05124	-0.505759	CCDC130
ENSG00000052841.14	5.43529	4.0518	-0.505298	TTC17
ENSG00000129933.20	5.816	4.05187	-0.505239	MAU2
ENSG00000070614.14	6.25695	4.05214	-0.505017	NDST1
ENSG00000130177.14	5.35999	4.05215	-0.505005	CDC16
ENSG00000124615.17	5.46626	4.05295	-0.504349	MOCS1
ENSG00000038358.14	5.73059	4.05323	-0.504116	EDC4
ENSG00000115307.16	6.00388	4.0538	-0.503651	AUP1
ENSG00000151366.12	5.56053	4.05382	-0.503628	NDUFC2
ENSG00000119048.7	6.22819	4.05403	-0.503458	UBE2B
ENSG00000100325.14	5.23891	4.0542	-0.503316	ASCC2
ENSG00000128335.13	5.14656	4.05449	-0.50308	APOL2
ENSG00000008282.8	6.05388	4.05452	-0.50305	SYPL1
ENSG00000151148.13	5.60171	4.05464	-0.502953	UBE3B
ENSG00000277791.4	5.37042	4.0549	-0.502738	PSMB3
ENSG00000090060.17	6.63256	4.05524	-0.50246	PAPOLA
ENSG00000132716.18	6.93269	4.05538	-0.502338	DCAF8
ENSG00000005007.12	6.20945	4.05544	-0.502291	UPF1
ENSG00000172432.18	5.46917	4.05582	-0.501977	GTPBP2
ENSG00000101182.14	6.58477	4.05621	-0.50166	PSMA7
ENSG00000128274.15	5.86647	4.05677	-0.501192	A4GALT
ENSG00000115762.16	5.58277	4.05692	-0.50107	PLEKHB2
ENSG00000118900.14	5.48572	4.05751	-0.500587	UBN1
ENSG00000115268.9	7.47965	4.05776	-0.500381	RPS15
ENSG00000196704.11	5.2185	4.05825	-0.499975	AMZ2
ENSG00000172046.18	5.75615	4.05849	-0.499771	USP19
ENSG00000161904.11	5.2628	4.05902	-0.499342	LEMD2
ENSG00000116350.16	6.30204	4.05933	-0.499084	SRSF4
ENSG00000127616.17	5.73042	4.05949	-0.498951	SMARCA4
ENSG00000142327.12	6.11449	4.05967	-0.4988	RNPEPL1
ENSG00000022277.12	5.6681	4.05969	-0.498789	RTFDC1
ENSG00000094916.15	5.86628	4.06008	-0.498463	CBX5
ENSG00000149932.16	5.71955	4.06014	-0.498415	TMEM219
ENSG00000100902.10	5.72218	4.06015	-0.498404	PSMA6
ENSG00000002549.12	5.51362	4.06015	-0.498403	LAP3
ENSG00000176407.17	5.46315	4.06034	-0.498248	KCMF1
ENSG00000150459.12	6.34472	4.06075	-0.497913	SAP18
ENSG00000079332.14	6.18733	4.06162	-0.497188	SAR1A
ENSG00000090273.13	6.37721	4.06172	-0.497105	NUDC
ENSG00000198276.15	5.32486	4.0618	-0.497041	UCKL1
ENSG00000071054.16	6.56893	4.06204	-0.496848	MAP4K4
ENSG00000174021.10	6.01889	4.06228	-0.496649	GNG5
ENSG00000111252.10	5.50017	4.06273	-0.496276	SH2B3
ENSG00000115944.14	5.60291	4.0628	-0.496216	COX7A2L
ENSG00000163605.14	5.11216	4.06282	-0.496197	PPP4R2
ENSG00000087302.8	6.28754	4.06322	-0.495872	C14orf166
ENSG00000076067.12	5.76589	4.06343	-0.4957	RBMS2
ENSG00000107341.4	5.94507	4.06396	-0.495261	UBE2R2
ENSG00000087087.18	6.13926	4.06419	-0.495073	SRRT
ENSG00000105669.13	6.09646	4.06466	-0.494678	COPE
ENSG00000164548.10	5.22193	4.06485	-0.494529	TRA2A
ENSG00000254772.9	9.12233	4.06486	-0.494518	EEF1G
ENSG00000065978.18	8.68284	4.06498	-0.494418	YBX1
ENSG00000105854.12	5.01275	4.06501	-0.49439	PON2
ENSG00000100422.13	6.0762	4.06587	-0.493681	CERK
ENSG00000109099.13	6.98206	4.06598	-0.493595	PMP22
ENSG00000166887.15	6.27917	4.06642	-0.493228	VPS39
ENSG00000099797.13	5.38131	4.06653	-0.493134	TECR
ENSG00000176463.13	5.21831	4.06687	-0.492859	SLCO3A1
ENSG00000198952.8	6.65443	4.06695	-0.492788	SMG5
ENSG00000178719.16	6.61466	4.06734	-0.492469	GRINA
ENSG00000103264.17	5.63811	4.06737	-0.492444	FBXO31
ENSG00000172493.20	6.46995	4.06739	-0.492425	AFF1
ENSG00000149547.14	5.71225	4.06854	-0.49148	EI24
ENSG00000167468.16	7.02104	4.06932	-0.490831	GPX4
ENSG00000177576.11	5.05117	4.0698	-0.490442	C18orf32
ENSG00000136485.14	5.4872	4.06984	-0.490406	DCAF7
ENSG00000005486.16	5.26792	4.07027	-0.490048	RHBDD2
ENSG00000198625.12	5.39195	4.07087	-0.489557	MDM4
ENSG00000213445.9	5.11218	4.0709	-0.48953	SIPA1
ENSG00000197217.12	5.72422	4.07091	-0.489525	ENTPD4
ENSG00000126461.14	5.84433	4.07186	-0.488736	SCAF1
ENSG00000176915.14	5.46371	4.0721	-0.488542	ANKLE2
ENSG00000100519.11	5.63037	4.07223	-0.488429	PSMC6
ENSG00000173511.9	7.04053	4.07244	-0.488259	VEGFB
ENSG00000142188.16	5.57359	4.07276	-0.487991	TMEM50B
ENSG00000114125.13	5.33829	4.07294	-0.48785	RNF7
ENSG00000088832.16	6.78874	4.07333	-0.487522	FKBP1A
ENSG00000178980.14	8.18373	4.07337	-0.48749	SELENOW
ENSG00000113811.10	5.63268	4.07355	-0.487343	SELENOK
ENSG00000077721.15	5.35537	4.0738	-0.487134	UBE2A
ENSG00000126214.21	6.99989	4.07409	-0.486893	KLC1
ENSG00000162402.13	5.79083	4.0742	-0.486805	USP24
ENSG00000078618.21	6.63055	4.07443	-0.486617	NRDC
ENSG00000161202.17	6.70156	4.0758	-0.485485	DVL3
ENSG00000011021.21	5.09664	4.0764	-0.484989	CLCN6
ENSG00000106244.12	6.09494	4.07666	-0.484776	PDAP1
ENSG00000170043.11	5.34653	4.07764	-0.483968	TRAPPC1
ENSG00000157500.10	5.13264	4.07764	-0.483968	APPL1
ENSG00000141568.20	5.09456	4.07792	-0.483737	FOXK2
ENSG00000014216.15	6.45485	4.07806	-0.483616	CAPN1
ENSG00000132471.11	7.08352	4.07836	-0.483374	WBP2
ENSG00000143543.14	6.13411	4.07848	-0.483274	JTB
ENSG00000149480.6	5.31468	4.07865	-0.483133	MTA2
ENSG00000065000.15	6.8118	4.07893	-0.482902	AP3D1
ENSG00000104853.15	6.40451	4.07916	-0.482713	CLPTM1
ENSG00000170445.12	5.13599	4.07926	-0.482629	HARS
ENSG00000161547.16	6.46619	4.07938	-0.482533	SRSF2
ENSG00000124172.9	7.31283	4.07939	-0.482518	ATP5E
ENSG00000126226.21	5.35007	4.07964	-0.482313	PCID2
ENSG00000276293.4	6.15968	4.07965	-0.482309	PIP4K2B
ENSG00000165733.7	5.01685	4.08001	-0.482011	BMS1
ENSG00000092964.17	6.9261	4.08012	-0.481917	DPYSL2
ENSG00000034713.7	6.66666	4.08024	-0.481824	GABARAPL2
ENSG00000111652.9	5.83215	4.08028	-0.481787	COPS7A
ENSG00000198925.10	6.24098	4.08049	-0.481611	ATG9A
ENSG00000186815.12	7.09132	4.08064	-0.481494	TPCN1
ENSG00000105968.18	6.59736	4.08179	-0.480543	H2AFV
ENSG00000119321.8	5.19578	4.08184	-0.480501	FKBP15
ENSG00000130811.11	6.50547	4.08184	-0.480501	EIF3G
ENSG00000158711.13	5.15927	4.08185	-0.480495	ELK4
ENSG00000184602.5	5.08971	4.08189	-0.480455	SNN
ENSG00000112640.14	5.37911	4.08211	-0.480276	PPP2R5D
ENSG00000107745.17	5.20902	4.08217	-0.480229	MICU1
ENSG00000214717.11	5.68669	4.0826	-0.47987	ZBED1
ENSG00000128524.4	5.31171	4.08287	-0.479648	ATP6V1F
ENSG00000182899.14	7.83565	4.08297	-0.47957	RPL35A
ENSG00000171148.13	5.771	4.0831	-0.479457	TADA3
ENSG00000187778.13	5.60245	4.08332	-0.47928	MCRS1
ENSG00000088247.17	5.91985	4.08396	-0.478751	KHSRP
ENSG00000108312.14	6.11338	4.0841	-0.478634	UBTF
ENSG00000204227.4	5.09952	4.08495	-0.477928	RING1
ENSG00000087152.15	5.28612	4.08525	-0.477682	ATXN7L3
ENSG00000125733.17	6.88708	4.08538	-0.477579	TRIP10
ENSG00000108799.12	6.14148	4.08601	-0.477056	EZH1
ENSG00000112739.16	5.95488	4.08699	-0.476248	PRPF4B
ENSG00000089006.16	5.21196	4.08727	-0.476019	SNX5
ENSG00000135723.13	5.10071	4.0874	-0.475909	FHOD1
ENSG00000188976.10	5.33904	4.08774	-0.475632	NOC2L
ENSG00000082701.14	5.04608	4.08805	-0.475375	GSK3B
ENSG00000168591.15	5.05624	4.08815	-0.475294	TMUB2
ENSG00000175416.12	6.83509	4.08832	-0.475151	CLTB
ENSG00000152082.13	5.25447	4.08832	-0.475149	MZT2B
ENSG00000172057.9	5.33078	4.0889	-0.474672	ORMDL3
ENSG00000138834.12	6.70122	4.08937	-0.474279	MAPK8IP3
ENSG00000168066.20	7.50949	4.08946	-0.474209	SF1
ENSG00000071859.14	5.78545	4.08953	-0.474148	FAM50A
ENSG00000168259.14	5.29768	4.08996	-0.473798	DNAJC7
ENSG00000140859.15	5.8444	4.09008	-0.473695	KIFC3
ENSG00000080546.13	5.15405	4.09012	-0.473662	SESN1
ENSG00000244754.8	6.15118	4.0904	-0.473429	N4BP2L2
ENSG00000107862.4	6.45576	4.09087	-0.473047	GBF1
ENSG00000198258.10	6.0992	4.09112	-0.472838	UBL5
ENSG00000167635.11	5.29429	4.09155	-0.47248	ZNF146
ENSG00000114982.17	5.90891	4.09164	-0.472408	KANSL3
ENSG00000116898.11	5.3056	4.09184	-0.472243	MRPS15
ENSG00000105677.11	5.23421	4.09204	-0.472081	TMEM147
ENSG00000061936.9	5.21623	4.09247	-0.471722	SFSWAP
ENSG00000133961.19	5.67175	4.0931	-0.471208	NUMB
ENSG00000103507.13	5.67181	4.09362	-0.470772	BCKDK
ENSG00000157014.10	5.22889	4.09403	-0.47044	TATDN2
ENSG00000152332.15	5.24893	4.09428	-0.470228	UHMK1
ENSG00000162244.10	7.90202	4.09482	-0.469786	RPL29
ENSG00000153914.15	5.7639	4.09509	-0.469564	SREK1
ENSG00000142676.12	8.3363	4.09593	-0.468867	RPL11
ENSG00000148730.6	6.85114	4.09597	-0.468834	EIF4EBP2
ENSG00000119335.16	6.81047	4.09613	-0.468702	SET
ENSG00000100603.13	5.13589	4.09622	-0.468626	SNW1
ENSG00000197756.9	8.45317	4.09767	-0.467428	RPL37A
ENSG00000100982.11	5.35664	4.09826	-0.46694	PCIF1
ENSG00000138668.18	6.59482	4.09841	-0.46682	HNRNPD
ENSG00000196961.12	6.40309	4.09883	-0.466472	AP2A1
ENSG00000069275.12	7.66424	4.09899	-0.466337	NUCKS1
ENSG00000180011.6	5.00222	4.09913	-0.466225	ZADH2
ENSG00000116604.17	6.97411	4.09969	-0.46576	MEF2D
ENSG00000136807.13	5.67884	4.09987	-0.465615	CDK9
ENSG00000197858.10	6.23993	4.09993	-0.465562	GPAA1
ENSG00000105971.14	6.77812	4.10016	-0.465379	CAV2
ENSG00000089280.18	6.69419	4.10038	-0.465195	FUS
ENSG00000133275.15	5.51198	4.10055	-0.465057	CSNK1G2
ENSG00000163382.11	5.36248	4.1016	-0.464189	NAXE
ENSG00000137106.17	5.88427	4.10187	-0.463966	GRHPR
ENSG00000198265.11	5.15498	4.10214	-0.463743	HELZ
ENSG00000102225.15	6.34316	4.10224	-0.463657	CDK16
ENSG00000054116.11	5.10024	4.10247	-0.463468	TRAPPC3
ENSG00000143575.14	5.94489	4.10272	-0.46326	HAX1
ENSG00000116030.16	5.25521	4.10303	-0.463007	SUMO1
ENSG00000130703.15	5.4953	4.10311	-0.462943	OSBPL2
ENSG00000184014.7	6.64638	4.10321	-0.46286	DENND5A
ENSG00000063978.15	5.25531	4.10362	-0.462519	RNF4
ENSG00000075391.16	5.56913	4.10384	-0.462334	RASAL2
ENSG00000100284.20	5.68611	4.10393	-0.462259	TOM1
ENSG00000141503.15	6.11431	4.10399	-0.46221	MINK1
ENSG00000151779.12	5.06124	4.10406	-0.462155	NBAS
ENSG00000099942.12	5.76681	4.10406	-0.462152	CRKL
ENSG00000152894.14	5.01574	4.10419	-0.462052	PTPRK
ENSG00000143776.18	5.99326	4.10425	-0.461999	CDC42BPA
ENSG00000123144.10	6.209	4.10548	-0.46098	C19orf43
ENSG00000146676.8	5.22731	4.10615	-0.460431	PURB
ENSG00000112118.18	5.08823	4.10623	-0.460365	MCM3
ENSG00000054118.13	6.56648	4.10648	-0.460157	THRAP3
ENSG00000170471.14	5.46282	4.10684	-0.459859	RALGAPB
ENSG00000112308.12	6.0587	4.10696	-0.459759	C6orf62
ENSG00000069345.11	5.84188	4.1071	-0.459643	DNAJA2
ENSG00000109685.17	5.22944	4.10729	-0.459487	NSD2
ENSG00000155463.12	6.47915	4.10751	-0.459308	OXA1L
ENSG00000185728.16	5.4879	4.10758	-0.459251	YTHDF3
ENSG00000124588.19	5.07528	4.10765	-0.459194	NQO2
ENSG00000080603.16	6.56662	4.10766	-0.459185	SRCAP
ENSG00000151502.10	5.23355	4.10766	-0.459184	VPS26B
ENSG00000070770.8	5.2421	4.10777	-0.459097	CSNK2A2
ENSG00000126067.11	5.38339	4.10799	-0.458909	PSMB2
ENSG00000131584.18	5.87629	4.10816	-0.458775	ACAP3
ENSG00000111639.7	5.59929	4.10821	-0.458728	MRPL51
ENSG00000124164.15	5.73491	4.10834	-0.45862	VAPB
ENSG00000173786.16	5.22517	4.1084	-0.458572	CNP
ENSG00000189171.14	5.7703	4.1085	-0.458491	S100A13
ENSG00000139644.12	8.01484	4.10853	-0.458465	TMBIM6
ENSG00000163374.19	5.2404	4.10888	-0.458176	YY1AP1
ENSG00000013275.7	5.39734	4.10909	-0.458	PSMC4
ENSG00000101193.7	5.05209	4.10915	-0.457958	GID8
ENSG00000019144.18	7.17977	4.10925	-0.457873	PHLDB1
ENSG00000103275.19	5.75852	4.10929	-0.457836	UBE2I
ENSG00000010810.17	5.28478	4.11024	-0.457053	FYN
ENSG00000171863.12	7.83562	4.11073	-0.456654	RPS7
ENSG00000134186.11	5.42523	4.11097	-0.456451	PRPF38B
ENSG00000143398.19	5.24614	4.11099	-0.456431	PIP5K1A
ENSG00000203879.11	7.22003	4.11108	-0.456364	GDI1
ENSG00000099783.11	6.95658	4.1117	-0.455849	HNRNPM
ENSG00000139990.17	6.11716	4.11217	-0.455465	DCAF5
ENSG00000113575.9	6.36867	4.11221	-0.455426	PPP2CA
ENSG00000111011.17	5.61761	4.11222	-0.455415	RSRC2
ENSG00000086232.12	5.6991	4.11237	-0.455293	EIF2AK1
ENSG00000169641.13	5.24375	4.1127	-0.455027	LUZP1
ENSG00000136451.8	5.48492	4.11271	-0.455019	VEZF1
ENSG00000115866.10	5.4723	4.11282	-0.454923	DARS
ENSG00000103811.15	5.1378	4.11291	-0.454848	CTSH
ENSG00000142166.12	5.09685	4.1133	-0.45453	IFNAR1
ENSG00000163166.14	5.33038	4.11371	-0.454187	IWS1
ENSG00000132466.18	6.06229	4.11385	-0.454075	ANKRD17
ENSG00000100813.14	6.68541	4.11399	-0.453962	ACIN1
ENSG00000076108.11	6.41607	4.11399	-0.453957	BAZ2A
ENSG00000112159.11	5.59582	4.11405	-0.453905	MDN1
ENSG00000167543.15	5.07066	4.11485	-0.453246	TP53I13
ENSG00000116560.10	7.46924	4.11489	-0.453217	SFPQ
ENSG00000204356.13	5.28551	4.1149	-0.453206	NELFE
ENSG00000172531.14	5.5228	4.11495	-0.453163	PPP1CA
ENSG00000075856.11	5.00961	4.11501	-0.453114	SART3
ENSG00000083896.12	5.71414	4.11514	-0.453011	YTHDC1
ENSG00000108953.16	7.72537	4.11529	-0.452888	YWHAE
ENSG00000237441.9	6.09018	4.11555	-0.452667	RGL2
ENSG00000125912.10	5.29151	4.11602	-0.452281	NCLN
ENSG00000055917.15	6.1738	4.11612	-0.452203	PUM2
ENSG00000206418.3	5.24156	4.11616	-0.452166	RAB12
ENSG00000143393.16	5.95648	4.1162	-0.452131	PI4KB
ENSG00000124535.15	5.04954	4.11628	-0.452067	WRNIP1
ENSG00000138443.15	5.80004	4.11664	-0.451768	ABI2
ENSG00000166313.18	6.1146	4.1167	-0.451722	APBB1
ENSG00000134698.10	5.11968	4.11678	-0.451657	AGO4
ENSG00000128309.16	5.03354	4.11714	-0.451362	MPST
ENSG00000028528.14	6.53689	4.11758	-0.450992	SNX1
ENSG00000117411.16	5.16993	4.11817	-0.450508	B4GALT2
ENSG00000163161.12	5.07089	4.11842	-0.450298	ERCC3
ENSG00000024048.10	5.47645	4.1185	-0.450237	UBR2
ENSG00000142186.16	6.08386	4.11867	-0.450091	SCYL1
ENSG00000115241.10	5.55504	4.1191	-0.449738	PPM1G
ENSG00000091542.8	6.63998	4.11918	-0.449671	ALKBH5
ENSG00000104980.7	5.01909	4.11919	-0.449668	TIMM44
ENSG00000179335.18	5.38554	4.11983	-0.449138	CLK3
ENSG00000111906.17	5.09134	4.11991	-0.449074	HDDC2
ENSG00000132694.18	5.73952	4.12014	-0.44888	ARHGEF11
ENSG00000131469.12	7.83754	4.12015	-0.448873	RPL27
ENSG00000020129.15	5.1947	4.12023	-0.448809	NCDN
ENSG00000197448.13	6.55996	4.12035	-0.448707	GSTK1
ENSG00000272325.1	5.62309	4.12064	-0.448471	NUDT3
ENSG00000108883.12	5.46134	4.12087	-0.448277	EFTUD2
ENSG00000141646.13	5.78685	4.12096	-0.448203	SMAD4
ENSG00000204628.11	8.64734	4.12108	-0.448102	RACK1
ENSG00000198356.11	5.08103	4.12111	-0.448082	ASNA1
ENSG00000131503.20	6.27514	4.1212	-0.448007	ANKHD1
ENSG00000158863.21	6.29776	4.12132	-0.447906	FAM160B2
ENSG00000075785.12	7.42923	4.12136	-0.447876	RAB7A
ENSG00000166595.11	5.39214	4.12139	-0.447849	FAM96B
ENSG00000062582.13	5.44067	4.12164	-0.44764	MRPS24
ENSG00000006744.18	5.72353	4.12179	-0.447516	ELAC2
ENSG00000066027.11	5.84909	4.12214	-0.447227	PPP2R5A
ENSG00000197530.12	5.84105	4.12233	-0.44707	MIB2
ENSG00000134900.11	5.05437	4.12289	-0.446615	TPP2
ENSG00000008988.9	8.45011	4.1236	-0.446029	RPS20
ENSG00000033050.7	5.37507	4.12367	-0.445968	ABCF2
ENSG00000221983.7	7.77222	4.12371	-0.445938	UBA52
ENSG00000084623.11	6.36348	4.12407	-0.445635	EIF3I
ENSG00000198663.16	6.77433	4.1245	-0.445285	C6orf89
ENSG00000075568.16	5.54269	4.12455	-0.445244	TMEM131
ENSG00000075413.17	5.95732	4.12504	-0.444834	MARK3
ENSG00000106636.7	5.77261	4.12508	-0.444804	YKT6
ENSG00000129084.17	6.04323	4.12558	-0.44439	PSMA1
ENSG00000197451.11	5.84034	4.12568	-0.444306	HNRNPAB
ENSG00000050748.17	5.09513	4.1257	-0.44429	MAPK9
ENSG00000178913.7	6.35485	4.12575	-0.444253	TAF7
ENSG00000103353.15	5.43427	4.12591	-0.44412	UBFD1
ENSG00000143569.18	6.49773	4.12593	-0.444106	UBAP2L
ENSG00000141448.8	5.86709	4.12602	-0.444024	GATA6
ENSG00000179912.20	5.67163	4.12631	-0.443784	R3HDM2
ENSG00000136942.14	7.48495	4.12672	-0.443453	RPL35
ENSG00000136732.14	5.93818	4.12762	-0.442704	GYPC
ENSG00000159377.10	6.58144	4.12772	-0.442626	PSMB4
ENSG00000182774.10	7.96214	4.12777	-0.442579	RPS17
ENSG00000116478.11	5.31768	4.12826	-0.442175	HDAC1
ENSG00000143761.15	8.27746	4.12854	-0.441944	ARF1
ENSG00000166326.6	6.0398	4.12875	-0.44177	TRIM44
ENSG00000110700.6	7.66757	4.12889	-0.441661	RPS13
ENSG00000136699.19	5.40595	4.12903	-0.441543	SMPD4
ENSG00000100348.9	5.76585	4.12918	-0.44142	TXN2
ENSG00000183495.13	5.38552	4.12935	-0.441275	EP400
ENSG00000142733.14	6.47232	4.12994	-0.440792	MAP3K6
ENSG00000072163.19	7.9151	4.13051	-0.440318	LIMS2
ENSG00000198646.13	5.13305	4.13052	-0.440312	NCOA6
ENSG00000135473.14	5.82574	4.1307	-0.440163	PAN2
ENSG00000104824.16	6.89993	4.13094	-0.439963	HNRNPL
ENSG00000138326.18	8.48778	4.13133	-0.439643	RPS24
ENSG00000158417.10	7.32801	4.13194	-0.439141	EIF5B
ENSG00000071553.16	6.58541	4.13196	-0.439122	ATP6AP1
ENSG00000198909.7	5.97028	4.13198	-0.439104	MAP3K3
ENSG00000147274.14	6.69095	4.13219	-0.438936	RBMX
ENSG00000173273.15	5.03906	4.13226	-0.438877	TNKS
ENSG00000114391.12	8.02498	4.13243	-0.438739	RPL24
ENSG00000130985.16	7.55039	4.13246	-0.438713	UBA1
ENSG00000177225.16	5.21449	4.13258	-0.438612	PDDC1
ENSG00000122692.8	5.28116	4.13261	-0.438591	SMU1
ENSG00000127511.9	5.96083	4.13303	-0.43824	SIN3B
ENSG00000107290.13	5.87018	4.13347	-0.437878	SETX
ENSG00000100814.17	5.32255	4.13359	-0.437779	CCNB1IP1
ENSG00000185883.11	6.63611	4.13367	-0.437713	ATP6V0C
ENSG00000213741.9	6.9622	4.13394	-0.437486	RPS29
ENSG00000160796.16	5.44601	4.13409	-0.437364	NBEAL2
ENSG00000006712.14	5.41743	4.13418	-0.437293	PAF1
ENSG00000133112.16	10.1544	4.13418	-0.437291	TPT1
ENSG00000133056.13	5.01907	4.13439	-0.437121	PIK3C2B
ENSG00000125651.13	5.38706	4.13451	-0.437016	GTF2F1
ENSG00000152102.17	6.62931	4.13539	-0.436292	FAM168B
ENSG00000204231.10	5.57314	4.13541	-0.436277	RXRB
ENSG00000101444.12	5.57973	4.13553	-0.436179	AHCY
ENSG00000129675.15	5.61941	4.13594	-0.435842	ARHGEF6
ENSG00000005700.14	5.23377	4.13604	-0.435758	IBTK
ENSG00000146535.13	6.04357	4.13613	-0.435685	GNA12
ENSG00000029725.16	5.72597	4.13646	-0.435409	RABEP1
ENSG00000116221.15	5.28709	4.13673	-0.435187	MRPL37
ENSG00000088854.12	5.46146	4.13679	-0.435136	C20orf194
ENSG00000129128.12	6.18583	4.13685	-0.435088	SPCS3
ENSG00000174238.14	5.84406	4.13806	-0.434089	PITPNA
ENSG00000179832.17	5.25533	4.13812	-0.434039	MROH1
ENSG00000134954.14	6.07997	4.13826	-0.43392	ETS1
ENSG00000084112.14	5.6674	4.13867	-0.433585	SSH1
ENSG00000160741.16	5.20625	4.13979	-0.432662	CRTC2
ENSG00000104946.12	5.73134	4.13992	-0.432551	TBC1D17
ENSG00000100811.12	6.0367	4.14061	-0.431987	YY1
ENSG00000148400.9	5.80239	4.1412	-0.431496	NOTCH1
ENSG00000149806.10	7.5905	4.1426	-0.430339	FAU
ENSG00000214063.10	5.07035	4.14262	-0.430327	TSPAN4
ENSG00000065427.14	6.18654	4.14274	-0.430223	KARS
ENSG00000179604.9	5.8114	4.14331	-0.429754	CDC42EP4
ENSG00000100804.18	5.79949	4.14334	-0.429732	PSMB5
ENSG00000176444.18	5.11379	4.1438	-0.429352	CLK2
ENSG00000196405.12	5.45551	4.14398	-0.429201	EVL
ENSG00000165119.20	8.01382	4.14439	-0.428863	HNRNPK
ENSG00000109332.19	7.41886	4.14487	-0.428462	UBE2D3
ENSG00000141867.17	6.42634	4.14518	-0.428208	BRD4
ENSG00000122642.10	6.66675	4.14584	-0.427665	FKBP9
ENSG00000102882.11	5.80328	4.14612	-0.427433	MAPK3
ENSG00000107331.16	6.076	4.14629	-0.427291	ABCA2
ENSG00000130158.13	5.87084	4.14684	-0.426836	DOCK6
ENSG00000186298.11	6.39089	4.14689	-0.426798	PPP1CC
ENSG00000133121.20	5.13412	4.14699	-0.426718	STARD13
ENSG00000108639.7	6.4526	4.14742	-0.426363	SYNGR2
ENSG00000198198.15	5.65417	4.14757	-0.426235	SZT2
ENSG00000121413.12	5.05984	4.14795	-0.425927	ZSCAN18
ENSG00000108509.20	5.73248	4.14809	-0.425807	CAMTA2
ENSG00000185963.13	5.60224	4.14839	-0.425563	BICD2
ENSG00000101266.17	5.76618	4.14851	-0.425464	CSNK2A1
ENSG00000095321.16	6.01001	4.14976	-0.424429	CRAT
ENSG00000123240.16	6.88835	4.14992	-0.424293	OPTN
ENSG00000219200.11	6.13441	4.15	-0.424232	RNASEK
ENSG00000145819.15	5.38222	4.15014	-0.424112	ARHGAP26
ENSG00000070061.14	5.45943	4.1504	-0.423899	IKBKAP
ENSG00000170515.13	5.99982	4.15056	-0.423772	PA2G4
ENSG00000185825.15	6.5242	4.15127	-0.423182	BCAP31
ENSG00000163702.18	5.17776	4.15163	-0.422884	IL17RC
ENSG00000175467.14	5.42693	4.15217	-0.422444	SART1
ENSG00000161021.11	5.30464	4.15222	-0.4224	MAML1
ENSG00000198815.8	5.568	4.1528	-0.421921	FOXJ3
ENSG00000100796.17	5.44125	4.15288	-0.421853	PPP4R3A
ENSG00000139645.9	5.63216	4.15292	-0.42182	ANKRD52
ENSG00000110367.11	6.16201	4.15327	-0.421534	DDX6
ENSG00000204574.12	5.67566	4.15373	-0.421156	ABCF1
ENSG00000143742.12	5.96902	4.15376	-0.421125	SRP9
ENSG00000170889.13	8.29948	4.15442	-0.420581	RPS9
ENSG00000168300.13	5.63954	4.15452	-0.420496	PCMTD1
ENSG00000105193.8	8.37367	4.15458	-0.42045	RPS16
ENSG00000164880.15	6.44382	4.15463	-0.420407	INTS1
ENSG00000113649.11	5.31268	4.15486	-0.420223	TCERG1
ENSG00000172534.13	5.83944	4.15486	-0.420221	HCFC1
ENSG00000164091.11	6.30345	4.15487	-0.420209	WDR82
ENSG00000111843.13	5.90697	4.15549	-0.419702	TMEM14C
ENSG00000011566.14	5.01342	4.15566	-0.419561	MAP4K3
ENSG00000145592.13	7.74184	4.15608	-0.41921	RPL37
ENSG00000167548.14	6.33222	4.15623	-0.419092	KMT2D
ENSG00000134419.15	7.89333	4.15629	-0.41904	RPS15A
ENSG00000197386.10	5.66409	4.15661	-0.418776	HTT
ENSG00000131626.16	5.10098	4.15678	-0.418638	PPFIA1
ENSG00000104973.16	5.00715	4.15692	-0.418516	MED25
ENSG00000039319.16	5.10846	4.15713	-0.418348	ZFYVE16
ENSG00000164741.14	6.03589	4.15736	-0.418159	DLC1
ENSG00000100401.19	5.62547	4.15772	-0.417856	RANGAP1
ENSG00000068971.13	5.12109	4.15789	-0.417718	PPP2R5B
ENSG00000204619.7	5.22636	4.15809	-0.417556	PPP1R11
ENSG00000087470.17	5.76643	4.15818	-0.417477	DNM1L
ENSG00000003756.16	6.37686	4.15828	-0.417399	RBM5
ENSG00000168734.13	6.56913	4.15843	-0.41727	PKIG
ENSG00000197694.15	8.09524	4.15852	-0.417194	SPTAN1
ENSG00000143727.15	5.19111	4.15925	-0.416597	ACP1
ENSG00000042753.11	5.08906	4.15939	-0.416482	AP2S1
ENSG00000118518.15	5.36208	4.15962	-0.416288	RNF146
ENSG00000149639.14	5.84934	4.15996	-0.416013	SOGA1
ENSG00000167881.14	5.76788	4.16017	-0.415838	SRP68
ENSG00000177889.9	5.44515	4.16035	-0.415684	UBE2N
ENSG00000126254.11	5.46137	4.16042	-0.415631	RBM42
ENSG00000147164.11	5.09675	4.16055	-0.415521	SNX12
ENSG00000033627.16	5.70771	4.16056	-0.415517	ATP6V0A1
ENSG00000091164.12	5.46128	4.16057	-0.415508	TXNL1
ENSG00000114354.13	6.19235	4.16081	-0.415311	TFG
ENSG00000105974.11	7.91956	4.16111	-0.415063	CAV1
ENSG00000123130.16	5.41192	4.16117	-0.415013	ACOT9
ENSG00000197343.10	5.61988	4.16129	-0.414913	ZNF655
ENSG00000179195.15	6.06183	4.16158	-0.414671	ZNF664
ENSG00000149564.11	6.03836	4.16188	-0.41442	ESAM
ENSG00000125755.18	5.91279	4.16189	-0.414415	SYMPK
ENSG00000047849.21	9.37311	4.1619	-0.41441	MAP4
ENSG00000135766.8	6.15704	4.16192	-0.414391	EGLN1
ENSG00000135341.17	5.15571	4.16251	-0.413908	MAP3K7
ENSG00000169567.11	6.45632	4.16259	-0.413838	HINT1
ENSG00000163714.17	5.76213	4.16269	-0.413757	U2SURP
ENSG00000180817.11	5.56656	4.16275	-0.413709	PPA1
ENSG00000247556.6	6.26066	4.16304	-0.413466	OIP5-AS1
ENSG00000122257.18	5.59132	4.16305	-0.413458	RBBP6
ENSG00000078140.13	5.30944	4.16307	-0.413444	UBE2K
ENSG00000136536.14	5.74386	4.16334	-0.413215	2007-03-01
ENSG00000196235.13	6.56412	4.16339	-0.413173	SUPT5H
ENSG00000004897.11	5.30092	4.16357	-0.413029	CDC27
ENSG00000142507.9	5.77762	4.16361	-0.412998	PSMB6
ENSG00000173436.13	6.04214	4.16375	-0.41288	MINOS1
ENSG00000176095.11	5.06081	4.16403	-0.412648	IP6K1
ENSG00000140943.16	6.54277	4.16412	-0.412575	MBTPS1
ENSG00000154832.14	5.18354	4.16413	-0.412571	CXXC1
ENSG00000132507.17	6.82475	4.16431	-0.412417	EIF5A
ENSG00000149136.8	5.75153	4.16433	-0.412398	SSRP1
ENSG00000178057.14	5.66416	4.16464	-0.412142	NDUFAF3
ENSG00000107281.9	6.58314	4.16476	-0.412049	NPDC1
ENSG00000174243.9	5.65178	4.16491	-0.411927	DDX23
ENSG00000161970.12	8.02726	4.1652	-0.41168	RPL26
ENSG00000168036.16	7.42514	4.16557	-0.411381	CTNNB1
ENSG00000198918.7	5.7091	4.16593	-0.411083	RPL39
ENSG00000171530.13	5.24503	4.16597	-0.411045	TBCA
ENSG00000074695.5	6.19282	4.16602	-0.411004	LMAN1
ENSG00000114503.10	5.07218	4.16626	-0.410811	NCBP2
ENSG00000140497.16	5.49301	4.1664	-0.410691	SCAMP2
ENSG00000160294.10	5.53681	4.16644	-0.410662	MCM3AP
ENSG00000189077.10	5.86195	4.16662	-0.410508	TMEM120A
ENSG00000113732.8	6.58193	4.16669	-0.410453	ATP6V0E1
ENSG00000171105.13	6.45108	4.16688	-0.410296	INSR
ENSG00000105568.17	8.03152	4.16711	-0.410109	PPP2R1A
ENSG00000129657.14	5.84929	4.16757	-0.40973	SEC14L1
ENSG00000187800.13	5.26991	4.16772	-0.409602	PEAR1
ENSG00000188846.13	8.16866	4.16779	-0.409543	RPL14
ENSG00000072958.8	5.45694	4.16791	-0.409446	AP1M1
ENSG00000115234.10	6.10345	4.16794	-0.409421	SNX17
ENSG00000183020.13	5.91676	4.16841	-0.40903	AP2A2
ENSG00000166311.9	5.50677	4.16868	-0.408813	SMPD1
ENSG00000137210.13	5.02415	4.16891	-0.408623	TMEM14B
ENSG00000227372.11	5.20755	4.16969	-0.407978	TP73-AS1
ENSG00000143612.19	6.79076	4.16987	-0.407824	C1orf43
ENSG00000074755.14	6.03353	4.17008	-0.407659	ZZEF1
ENSG00000167658.15	10.3535	4.1704	-0.407388	EEF2
ENSG00000168175.14	5.93331	4.17061	-0.407218	MAPK1IP1L
ENSG00000198793.12	5.68709	4.17072	-0.407126	MTOR
ENSG00000085998.13	6.30282	4.17078	-0.407076	POMGNT1
ENSG00000080822.16	5.47589	4.17088	-0.406996	CLDND1
ENSG00000131408.13	6.37517	4.17107	-0.406836	NR1H2
ENSG00000166136.15	6.25806	4.17146	-0.406516	NDUFB8
ENSG00000132676.15	5.55145	4.17177	-0.406263	DAP3
ENSG00000167522.14	6.46799	4.17249	-0.405668	ANKRD11
ENSG00000186635.14	6.01806	4.17277	-0.405435	ARAP1
ENSG00000105341.18	5.51876	4.17306	-0.405195	ATP5SL
ENSG00000177463.15	5.55412	4.17321	-0.405075	NR2C2
ENSG00000102893.15	5.69215	4.17378	-0.4046	PHKB
ENSG00000145495.15	6.6	4.17384	-0.404551	2006-03-01
ENSG00000215440.11	5.32992	4.17389	-0.404507	NPEPL1
ENSG00000125971.16	6.0556	4.17406	-0.404368	DYNLRB1
ENSG00000144224.16	6.14125	4.17437	-0.404112	UBXN4
ENSG00000056586.15	5.28848	4.17447	-0.404029	RC3H2
ENSG00000174574.15	5.37139	4.17461	-0.403916	AKIRIN1
ENSG00000125818.17	6.1199	4.17496	-0.403625	PSMF1
ENSG00000151893.14	5.1014	4.1751	-0.403514	CACUL1
ENSG00000066777.8	5.03528	4.17512	-0.403492	ARFGEF1
ENSG00000165280.15	7.935	4.17548	-0.403195	VCP
ENSG00000100567.12	5.17669	4.17583	-0.402906	PSMA3
ENSG00000105402.7	5.54083	4.17597	-0.40279	NAPA
ENSG00000198792.12	6.22454	4.17605	-0.402725	TMEM184B
ENSG00000153250.19	6.33186	4.1762	-0.402604	RBMS1
ENSG00000143621.16	5.90756	4.1766	-0.402273	ILF2
ENSG00000076924.11	5.16363	4.17669	-0.402202	XAB2
ENSG00000110047.17	5.77923	4.17678	-0.402122	EHD1
ENSG00000168958.19	5.63735	4.17682	-0.402093	MFF
ENSG00000088280.18	5.16599	4.17743	-0.401585	ASAP3
ENSG00000038274.16	5.40233	4.17772	-0.401347	MAT2B
ENSG00000155363.18	5.02267	4.17776	-0.401318	MOV10
ENSG00000196914.8	6.90695	4.17788	-0.401217	ARHGEF12
ENSG00000140829.11	5.51231	4.17801	-0.401108	DHX38
ENSG00000119638.12	6.73473	4.17821	-0.400943	NEK9
ENSG00000130726.11	6.92911	4.17829	-0.400881	TRIM28
ENSG00000148634.15	5.02811	4.17837	-0.400809	HERC4
ENSG00000153944.10	5.68847	4.17866	-0.400572	MSI2
ENSG00000110107.8	5.43922	4.1788	-0.400452	PRPF19
ENSG00000110713.15	5.93931	4.17888	-0.400388	NUP98
ENSG00000111077.17	8.16265	4.17911	-0.4002	TNS2
ENSG00000106591.3	5.02023	4.17915	-0.400166	MRPL32
ENSG00000090013.9	5.25658	4.17934	-0.400006	BLVRB
ENSG00000122068.12	5.74318	4.17949	-0.399888	FYTTD1
ENSG00000243156.7	6.68817	4.17956	-0.39983	MICAL3
ENSG00000239779.6	5.42363	4.17981	-0.399624	WBP1
ENSG00000213463.4	5.2725	4.18052	-0.399039	SYNJ2BP
ENSG00000132128.16	5.91277	4.18068	-0.398907	LRRC41
ENSG00000102910.13	5.90948	4.1808	-0.398804	LONP2
ENSG00000119487.16	5.89901	4.1808	-0.398802	MAPKAP1
ENSG00000149532.15	6.17581	4.18081	-0.398797	CPSF7
ENSG00000169251.12	5.07689	4.18095	-0.398682	NMD3
ENSG00000211460.11	5.07789	4.18099	-0.398649	TSN
ENSG00000157823.16	5.47246	4.18114	-0.398523	AP3S2
ENSG00000169100.13	7.69128	4.18125	-0.39843	SLC25A6
ENSG00000197976.11	5.77804	4.18132	-0.398378	AKAP17A
ENSG00000196419.12	7.38431	4.18191	-0.397891	XRCC6
ENSG00000198399.14	5.60359	4.18199	-0.397819	ITSN2
ENSG00000079277.19	5.20892	4.18242	-0.397464	MKNK1
ENSG00000074054.17	6.01762	4.18247	-0.397425	CLASP1
ENSG00000112983.17	5.13919	4.18254	-0.397371	BRD8
ENSG00000185104.19	5.27875	4.18258	-0.39734	FAF1
ENSG00000204842.14	5.39578	4.18328	-0.396756	ATXN2
ENSG00000164190.17	5.47559	4.18344	-0.396623	NIPBL
ENSG00000017260.19	5.68539	4.18392	-0.396232	ATP2C1
ENSG00000136270.13	5.20653	4.18411	-0.396074	TBRG4
ENSG00000174231.16	7.62989	4.18436	-0.395862	PRPF8
ENSG00000161533.11	5.28035	4.18438	-0.395848	ACOX1
ENSG00000106070.17	5.99902	4.18446	-0.395788	GRB10
ENSG00000122359.17	8.10456	4.18447	-0.395773	ANXA11
ENSG00000011451.17	5.76371	4.18467	-0.395613	WIZ
ENSG00000171490.12	5.98656	4.18474	-0.395552	RSL1D1
ENSG00000152700.13	5.45167	4.18486	-0.395455	SAR1B
ENSG00000183726.10	5.87252	4.18517	-0.395197	TMEM50A
ENSG00000157540.19	6.01134	4.18546	-0.394956	DYRK1A
ENSG00000104133.14	5.26692	4.18546	-0.394956	SPG11
ENSG00000244462.7	5.05154	4.18584	-0.394649	RBM12
ENSG00000070831.15	6.56237	4.18601	-0.394501	CDC42
ENSG00000138600.9	5.36216	4.18649	-0.394106	SPPL2A
ENSG00000196323.12	5.09883	4.1868	-0.393852	ZBTB44
ENSG00000119396.10	6.14461	4.18683	-0.393825	RAB14
ENSG00000117713.18	6.04769	4.18728	-0.393458	ARID1A
ENSG00000082258.12	5.15633	4.18733	-0.393415	CCNT2
ENSG00000136631.12	5.15589	4.1874	-0.393357	VPS45
ENSG00000148337.20	6.13923	4.18807	-0.392801	CIZ1
ENSG00000013374.15	5.34145	4.18813	-0.39275	NUB1
ENSG00000123349.13	7.14162	4.18817	-0.392718	PFDN5
ENSG00000213923.11	6.62659	4.1883	-0.39261	CSNK1E
ENSG00000160285.14	6.13706	4.18844	-0.392496	LSS
ENSG00000180104.15	5.64173	4.18859	-0.39237	EXOC3
ENSG00000109606.12	6.10577	4.18868	-0.392299	DHX15
ENSG00000135655.15	5.47953	4.18897	-0.392061	USP15
ENSG00000102181.20	6.5106	4.1892	-0.391873	CD99L2
ENSG00000102858.12	5.84784	4.18955	-0.39158	MGRN1
ENSG00000275832.4	6.04649	4.19029	-0.390968	ARHGAP23
ENSG00000078808.16	7.00101	4.19042	-0.390867	SDF4
ENSG00000160213.6	5.82164	4.19057	-0.390736	CSTB
ENSG00000148396.18	6.19272	4.19061	-0.390708	SEC16A
ENSG00000116649.9	5.51978	4.19087	-0.390489	SRM
ENSG00000166398.12	5.33738	4.19107	-0.390327	KIAA0355
ENSG00000257103.8	6.06125	4.19122	-0.390207	LSM14A
ENSG00000106628.10	5.78493	4.19156	-0.389926	POLD2
ENSG00000132912.12	5.28027	4.19172	-0.389787	DCTN4
ENSG00000132300.18	5.95692	4.19199	-0.389567	PTCD3
ENSG00000133606.10	5.90882	4.19205	-0.389514	MKRN1
ENSG00000108107.14	7.96438	4.19223	-0.389369	RPL28
ENSG00000162521.18	5.9398	4.1926	-0.389068	RBBP4
ENSG00000157538.13	5.15253	4.19287	-0.388843	DSCR3
ENSG00000185658.13	5.59467	4.19295	-0.388778	BRWD1
ENSG00000166233.14	5.72724	4.19307	-0.388678	ARIH1
ENSG00000100441.9	5.49157	4.19307	-0.388676	KHNYN
ENSG00000130529.15	5.80584	4.19314	-0.388622	TRPM4
ENSG00000130382.8	6.28901	4.19315	-0.388611	MLLT1
ENSG00000196531.10	8.8819	4.1932	-0.388572	NACA
ENSG00000133030.20	8.15192	4.19369	-0.388164	MPRIP
ENSG00000121892.14	5.50573	4.19393	-0.387967	PDS5A
ENSG00000141258.12	5.86278	4.19413	-0.3878	SGSM2
ENSG00000070413.19	6.20985	4.19421	-0.387737	DGCR2
ENSG00000120306.9	5.2117	4.19425	-0.387698	CYSTM1
ENSG00000198900.5	5.0781	4.19456	-0.387443	TOP1
ENSG00000072506.12	5.23143	4.1949	-0.387161	HSD17B10
ENSG00000116871.15	7.83002	4.1952	-0.386916	MAP7D1
ENSG00000083845.8	7.87349	4.19523	-0.38689	RPS5
ENSG00000100226.15	5.67627	4.19537	-0.386776	GTPBP1
ENSG00000111832.12	5.47661	4.19581	-0.386414	RWDD1
ENSG00000068745.14	5.51403	4.19591	-0.386333	IP6K2
ENSG00000087274.16	7.96506	4.19626	-0.386039	ADD1
ENSG00000143106.12	5.07692	4.19629	-0.38602	PSMA5
ENSG00000175203.15	6.5529	4.19723	-0.385238	DCTN2
ENSG00000025800.13	6.09336	4.1973	-0.385181	KPNA6
ENSG00000257621.7	5.21314	4.19738	-0.385117	PSMA3-AS1
ENSG00000215717.5	5.21003	4.19769	-0.384865	TMEM167B
ENSG00000106261.16	5.66051	4.19777	-0.384797	ZKSCAN1
ENSG00000163785.12	5.1457	4.19796	-0.384635	RYK
ENSG00000130255.12	7.00119	4.19806	-0.384553	RPL36
ENSG00000076201.14	5.67966	4.19813	-0.384501	PTPN23
ENSG00000092203.13	5.68699	4.19828	-0.384376	TOX4
ENSG00000181852.17	5.26974	4.19847	-0.384221	RNF41
ENSG00000055130.15	5.68449	4.19854	-0.38416	CUL1
ENSG00000140988.15	8.44273	4.19861	-0.384099	RPS2
ENSG00000115875.18	5.90429	4.19885	-0.383901	SRSF7
ENSG00000120948.16	6.85218	4.19895	-0.383825	TARDBP
ENSG00000122565.18	5.82902	4.1991	-0.383702	CBX3
ENSG00000166747.12	5.56513	4.19931	-0.383521	AP1G1
ENSG00000196683.10	6.75665	4.19933	-0.383509	TOMM7
ENSG00000177963.14	5.74323	4.19934	-0.383503	RIC8A
ENSG00000089154.10	6.20502	4.20015	-0.382827	GCN1
ENSG00000136813.14	6.58781	4.20017	-0.382817	KIAA0368
ENSG00000114302.15	5.34126	4.20033	-0.382683	PRKAR2A
ENSG00000103194.15	5.02262	4.2005	-0.382543	USP10
ENSG00000103966.10	5.90239	4.20076	-0.38233	EHD4
ENSG00000197136.4	5.14057	4.20078	-0.382311	PCNX3
ENSG00000111642.14	7.0918	4.20133	-0.381856	CHD4
ENSG00000118263.14	5.11248	4.20139	-0.381806	KLF7
ENSG00000170035.15	5.02696	4.20146	-0.381747	UBE2E3
ENSG00000152223.12	5.0939	4.20193	-0.381364	EPG5
ENSG00000117298.14	7.29448	4.20282	-0.380623	ECE1
ENSG00000092199.17	7.31969	4.20284	-0.380612	HNRNPC
ENSG00000119689.14	6.83053	4.20286	-0.380593	DLST
ENSG00000125676.19	5.17631	4.20308	-0.380409	THOC2
ENSG00000060339.13	5.42632	4.20327	-0.380259	CCAR1
ENSG00000198218.10	5.54299	4.2034	-0.380144	QRICH1
ENSG00000117625.13	5.19794	4.20374	-0.37987	RCOR3
ENSG00000051009.10	5.05791	4.20386	-0.379768	FAM160A2
ENSG00000272333.5	5.70238	4.20411	-0.379559	KMT2B
ENSG00000167986.13	7.02613	4.20415	-0.379526	DDB1
ENSG00000086666.18	5.23781	4.20437	-0.379351	ZFAND6
ENSG00000107863.17	6.41778	4.20454	-0.37921	ARHGAP21
ENSG00000137337.14	5.13161	4.20455	-0.379197	MDC1
ENSG00000214753.2	6.69894	4.2049	-0.378912	HNRNPUL2
ENSG00000132155.11	6.92541	4.20501	-0.378819	RAF1
ENSG00000100897.17	5.69958	4.20513	-0.378717	DCAF11
ENSG00000177830.17	5.15999	4.20516	-0.378692	CHID1
ENSG00000116001.15	5.72156	4.20532	-0.378561	TIA1
ENSG00000108465.14	5.90744	4.20537	-0.378522	CDK5RAP3
ENSG00000160209.18	6.00511	4.20542	-0.378484	PDXK
ENSG00000187244.10	7.08914	4.20569	-0.378256	BCAM
ENSG00000117360.12	5.25046	4.2058	-0.378167	PRPF3
ENSG00000102978.12	5.39358	4.2058	-0.378166	POLR2C
ENSG00000136448.11	6.13517	4.20581	-0.378155	NMT1
ENSG00000101361.16	5.4768	4.20602	-0.377987	NOP56
ENSG00000137575.11	6.87253	4.20615	-0.377875	SDCBP
ENSG00000111540.15	7.1041	4.2064	-0.377671	RAB5B
ENSG00000115275.11	5.17808	4.20683	-0.377317	MOGS
ENSG00000127948.15	5.7545	4.20716	-0.377045	POR
ENSG00000163636.10	5.24288	4.20732	-0.376916	PSMD6
ENSG00000141002.19	6.36264	4.20732	-0.376911	TCF25
ENSG00000167005.13	5.30182	4.2074	-0.376842	NUDT21
ENSG00000106397.11	5.42744	4.20785	-0.376478	PLOD3
ENSG00000109111.14	6.60615	4.20844	-0.375986	SUPT6H
ENSG00000031081.10	5.30868	4.20846	-0.37597	ARHGAP31
ENSG00000114030.12	5.19345	4.20883	-0.375668	KPNA1
ENSG00000008952.16	6.15508	4.20915	-0.375404	SEC62
ENSG00000163956.10	7.19294	4.20975	-0.374908	LRPAP1
ENSG00000100241.20	6.57894	4.20982	-0.374845	SBF1
ENSG00000108592.16	5.15769	4.21017	-0.374561	FTSJ3
ENSG00000203880.11	5.53933	4.21017	-0.37456	PCMTD2
ENSG00000141580.15	5.76413	4.21023	-0.374509	WDR45B
ENSG00000128159.11	5.9258	4.21042	-0.374351	TUBGCP6
ENSG00000116731.22	5.59619	4.21103	-0.373852	PRDM2
ENSG00000060491.16	5.09101	4.21106	-0.373824	OGFR
ENSG00000160584.15	5.45515	4.21134	-0.373596	SIK3
ENSG00000116906.11	5.2824	4.21189	-0.373137	GNPAT
ENSG00000175550.7	5.64953	4.21209	-0.372975	DRAP1
ENSG00000196182.10	6.25654	4.21243	-0.372696	STK40
ENSG00000196365.11	5.98962	4.21279	-0.372397	LONP1
ENSG00000135108.14	5.20186	4.21287	-0.372331	FBXO21
ENSG00000154945.6	5.18582	4.21304	-0.372194	ANKRD40
ENSG00000124207.16	5.13454	4.21397	-0.371421	CSE1L
ENSG00000100014.19	5.6911	4.21413	-0.371291	SPECC1L
ENSG00000166295.8	6.81078	4.21418	-0.371251	ANAPC16
ENSG00000204256.12	7.16522	4.21421	-0.371226	BRD2
ENSG00000162191.13	5.89922	4.21474	-0.370786	UBXN1
ENSG00000138398.15	5.44693	4.21488	-0.370669	PPIG
ENSG00000086102.18	5.16386	4.21488	-0.370668	NFX1
ENSG00000133226.16	6.48304	4.2152	-0.370409	SRRM1
ENSG00000204592.8	8.60256	4.2153	-0.370324	HLA-E
ENSG00000121310.16	5.998	4.21533	-0.370296	ECHDC2
ENSG00000109920.12	6.15915	4.21569	-0.370001	FNBP4
ENSG00000148303.16	8.94125	4.21572	-0.369979	RPL7A
ENSG00000090487.10	5.30042	4.21585	-0.369872	SPG21
ENSG00000127463.13	5.21281	4.21607	-0.369688	EMC1
ENSG00000128284.19	5.02724	4.21617	-0.369604	APOL3
ENSG00000127947.15	6.00161	4.21641	-0.369406	PTPN12
ENSG00000106588.10	5.61699	4.21642	-0.369403	PSMA2
ENSG00000136888.6	5.45287	4.21651	-0.369327	ATP6V1G1
ENSG00000089220.4	8.01701	4.21668	-0.369189	PEBP1
ENSG00000105339.10	5.55485	4.21668	-0.369184	DENND3
ENSG00000154582.16	5.08854	4.21675	-0.369128	ELOC
ENSG00000164062.12	5.62622	4.2174	-0.368587	APEH
ENSG00000174804.3	6.27201	4.21793	-0.368157	FZD4
ENSG00000144711.13	6.51303	4.21809	-0.368022	IQSEC1
ENSG00000134452.19	5.92456	4.21822	-0.36791	FBXO18
ENSG00000130175.9	6.75521	4.21834	-0.367814	PRKCSH
ENSG00000167978.16	9.5839	4.2185	-0.367679	SRRM2
ENSG00000100614.17	5.90938	4.21862	-0.367588	PPM1A
ENSG00000158470.5	5.35934	4.2187	-0.367516	B4GALT5
ENSG00000178028.13	5.06719	4.21906	-0.367222	DMAP1
ENSG00000122203.14	5.9687	4.21981	-0.366603	KIAA1191
ENSG00000116288.12	7.00063	4.22006	-0.366394	PARK7
ENSG00000124098.9	5.6915	4.22031	-0.366188	FAM210B
ENSG00000165219.21	5.10722	4.22043	-0.366085	GAPVD1
ENSG00000169057.21	6.00061	4.22049	-0.36604	MECP2
ENSG00000144713.12	8.4427	4.22092	-0.365686	RPL32
ENSG00000077549.17	7.30903	4.22093	-0.365679	CAPZB
ENSG00000137710.14	5.76661	4.22134	-0.365337	RDX
ENSG00000119318.12	6.3878	4.22167	-0.365062	RAD23B
ENSG00000236287.7	5.32294	4.222	-0.364796	ZBED5
ENSG00000009954.10	5.83701	4.22236	-0.364497	BAZ1B
ENSG00000004142.11	6.40545	4.2224	-0.364461	POLDIP2
ENSG00000155313.15	5.11152	4.22245	-0.364421	USP25
ENSG00000004399.12	6.73998	4.22272	-0.364201	PLXND1
ENSG00000119596.17	5.62744	4.22374	-0.363355	YLPM1
ENSG00000132383.11	5.61927	4.22397	-0.363164	RPA1
ENSG00000141905.17	7.48952	4.22412	-0.363045	NFIC
ENSG00000085063.14	8.46039	4.22472	-0.362549	CD59
ENSG00000084463.7	5.77316	4.22489	-0.362409	WBP11
ENSG00000144029.11	5.09604	4.225	-0.362317	MRPS5
ENSG00000107438.8	7.59799	4.22513	-0.362213	PDLIM1
ENSG00000022840.15	7.43129	4.22544	-0.361951	RNF10
ENSG00000174233.11	7.14068	4.22564	-0.361793	ADCY6
ENSG00000142541.16	9.67802	4.2257	-0.361739	RPL13A
ENSG00000140400.16	6.24642	4.22584	-0.361627	MAN2C1
ENSG00000113387.11	6.20859	4.22605	-0.361449	SUB1
ENSG00000196821.9	6.92593	4.22605	-0.361447	C6orf106
ENSG00000099995.18	6.17541	4.22613	-0.361383	SF3A1
ENSG00000096746.17	6.67266	4.22638	-0.361181	HNRNPH3
ENSG00000067066.16	5.63335	4.22662	-0.360983	SP100
ENSG00000089009.15	8.15992	4.22706	-0.360612	RPL6
ENSG00000162298.18	5.51565	4.22747	-0.360274	SYVN1
ENSG00000133706.17	5.97204	4.22788	-0.359938	LARS
ENSG00000178038.16	5.76799	4.22797	-0.359861	ALS2CL
ENSG00000065613.13	6.05457	4.22814	-0.359725	SLK
ENSG00000166135.13	5.51246	4.22831	-0.359585	HIF1AN
ENSG00000139218.17	6.2172	4.22866	-0.359298	SCAF11
ENSG00000265681.7	8.20875	4.22866	-0.359298	RPL17
ENSG00000137955.15	5.40004	4.22875	-0.359218	RABGGTB
ENSG00000083168.9	5.22619	4.22901	-0.359008	KAT6A
ENSG00000136436.14	7.13566	4.22905	-0.358976	CALCOCO2
ENSG00000204843.12	7.39928	4.22918	-0.358864	DCTN1
ENSG00000169813.16	6.05068	4.2294	-0.358686	HNRNPF
ENSG00000163939.18	5.13452	4.22942	-0.358672	PBRM1
ENSG00000119414.11	5.38456	4.2298	-0.358358	PPP6C
ENSG00000278311.4	5.58291	4.22983	-0.358332	GGNBP2
ENSG00000172354.9	6.90164	4.22997	-0.358218	GNB2
ENSG00000108424.9	6.65522	4.23029	-0.357951	KPNB1
ENSG00000169223.14	5.91526	4.23067	-0.357637	LMAN2
ENSG00000168488.18	6.4796	4.23093	-0.357418	ATXN2L
ENSG00000175931.12	5.2581	4.23097	-0.357386	UBE2O
ENSG00000102606.17	6.40648	4.23128	-0.357132	ARHGEF7
ENSG00000198612.10	5.60769	4.23132	-0.357099	COPS8
ENSG00000099875.14	6.9645	4.23134	-0.357086	MKNK2
ENSG00000162923.14	6.41629	4.23154	-0.356916	WDR26
ENSG00000254999.3	6.52472	4.2319	-0.356621	BRK1
ENSG00000087111.20	5.14584	4.23213	-0.35643	PIGS
ENSG00000108298.9	8.86243	4.23223	-0.356351	RPL19
ENSG00000128731.15	6.26107	4.23255	-0.356084	HERC2
ENSG00000071082.10	8.19602	4.23286	-0.355825	RPL31
ENSG00000116977.18	5.46343	4.23328	-0.355479	LGALS8
ENSG00000156931.15	5.02048	4.23329	-0.355477	VPS8
ENSG00000120451.10	6.06682	4.23347	-0.355325	SNX19
ENSG00000180370.10	5.73415	4.23348	-0.355317	PAK2
ENSG00000105323.16	6.83965	4.23366	-0.355166	HNRNPUL1
ENSG00000074603.18	5.00791	4.23379	-0.355062	DPP8
ENSG00000171681.12	5.40428	4.23386	-0.355002	ATF7IP
ENSG00000126945.8	5.9094	4.23397	-0.354916	HNRNPH2
ENSG00000128928.8	5.96353	4.23407	-0.354831	IVD
ENSG00000100225.17	5.63535	4.23418	-0.354736	FBXO7
ENSG00000168028.13	8.1692	4.23483	-0.354201	RPSA
ENSG00000147677.10	6.84909	4.23509	-0.353983	EIF3H
ENSG00000166848.5	6.06976	4.23649	-0.35283	TERF2IP
ENSG00000160710.15	7.03568	4.23657	-0.352764	ADAR
ENSG00000169714.16	8.11104	4.23698	-0.352431	CNBP
ENSG00000205903.6	5.12557	4.23729	-0.352174	ZNF316
ENSG00000172939.8	5.31187	4.23753	-0.351972	OXSR1
ENSG00000175166.16	6.94546	4.23771	-0.351825	PSMD2
ENSG00000135390.17	7.17254	4.23785	-0.351708	ATP5G2
ENSG00000083444.16	6.57005	4.23859	-0.351102	PLOD1
ENSG00000126698.10	5.73811	4.23871	-0.350999	DNAJC8
ENSG00000054148.17	5.99088	4.23877	-0.350952	PHPT1
ENSG00000125520.13	5.62079	4.23883	-0.350896	SLC2A4RG
ENSG00000168924.14	5.09198	4.23889	-0.350854	LETM1
ENSG00000146540.14	5.41592	4.2392	-0.350596	C7orf50
ENSG00000124067.16	6.81551	4.23967	-0.350205	SLC12A4
ENSG00000229117.8	7.1827	4.23968	-0.3502	RPL41
ENSG00000113712.17	7.34242	4.24011	-0.349843	CSNK1A1
ENSG00000100354.20	5.20277	4.24038	-0.349623	TNRC6B
ENSG00000011485.14	5.54485	4.24038	-0.349618	PPP5C
ENSG00000112062.10	5.47441	4.24043	-0.349577	MAPK14
ENSG00000100485.11	5.01026	4.24067	-0.349382	SOS2
ENSG00000169045.17	7.60701	4.24067	-0.349381	HNRNPH1
ENSG00000029363.16	6.18298	4.24173	-0.348503	BCLAF1
ENSG00000156482.10	7.63983	4.24202	-0.348263	RPL30
ENSG00000116580.18	5.01698	4.24205	-0.348241	GON4L
ENSG00000118971.7	7.06434	4.24217	-0.348141	CCND2
ENSG00000196367.12	5.41967	4.24237	-0.347978	TRRAP
ENSG00000173744.17	5.50177	4.2424	-0.347951	AGFG1
ENSG00000048828.16	6.56304	4.24242	-0.34794	FAM120A
ENSG00000090857.13	5.15577	4.24262	-0.347775	PDPR
ENSG00000118181.10	8.0728	4.24274	-0.34767	RPS25
ENSG00000181704.11	5.04361	4.24277	-0.347649	YIPF6
ENSG00000128739.21	6.12553	4.24296	-0.347492	SNRPN
ENSG00000087266.15	5.02397	4.24323	-0.347263	SH3BP2
ENSG00000078304.19	6.34707	4.24334	-0.347177	PPP2R5C
ENSG00000114867.20	7.95527	4.24387	-0.34674	EIF4G1
ENSG00000167193.7	5.52999	4.24392	-0.346698	CRK
ENSG00000140299.11	5.74525	4.24473	-0.346033	BNIP2
ENSG00000197063.10	5.36897	4.24496	-0.34584	MAFG
ENSG00000117408.10	5.36826	4.24508	-0.345738	IPO13
ENSG00000143437.20	5.69664	4.24529	-0.345569	ARNT
ENSG00000184640.17	6.69037	4.24537	-0.345501	2009-09-01
ENSG00000196591.11	5.30607	4.24543	-0.345455	HDAC2
ENSG00000165006.13	5.57287	4.24543	-0.345453	UBAP1
ENSG00000089053.12	6.30055	4.24578	-0.345163	ANAPC5
ENSG00000076928.17	6.0178	4.24593	-0.345041	ARHGEF1
ENSG00000125037.12	5.26204	4.24618	-0.344835	EMC3
ENSG00000183576.12	5.93213	4.24705	-0.344117	SETD3
ENSG00000182473.21	5.96895	4.24725	-0.343952	EXOC7
ENSG00000012232.8	5.88066	4.24725	-0.343948	EXTL3
ENSG00000164754.14	6.42032	4.24729	-0.343919	RAD21
ENSG00000205581.10	5.40796	4.24749	-0.343753	HMGN1
ENSG00000122026.10	8.16815	4.24779	-0.3435	RPL21
ENSG00000166441.12	8.23014	4.24822	-0.343146	RPL27A
ENSG00000183864.4	6.18183	4.24856	-0.342871	TOB2
ENSG00000062598.17	5.26336	4.24871	-0.342747	ELMO2
ENSG00000126012.11	6.24115	4.24883	-0.342647	KDM5C
ENSG00000165283.15	5.61136	4.24884	-0.342636	STOML2
ENSG00000114416.17	6.2935	4.24892	-0.342573	FXR1
ENSG00000089289.15	5.18671	4.24921	-0.342329	IGBP1
ENSG00000144579.7	6.7762	4.24984	-0.341811	CTDSP1
ENSG00000197111.15	7.84228	4.2499	-0.341764	PCBP2
ENSG00000063854.12	5.62404	4.25012	-0.341577	HAGH
ENSG00000197601.12	5.62703	4.2506	-0.34118	FAR1
ENSG00000127920.5	5.35522	4.25068	-0.341121	GNG11
ENSG00000070495.14	5.52838	4.25076	-0.341053	JMJD6
ENSG00000148175.12	7.82072	4.25084	-0.340986	STOM
ENSG00000165804.15	5.66655	4.25086	-0.340969	ZNF219
ENSG00000103342.12	6.23784	4.2509	-0.340932	GSPT1
ENSG00000100258.17	5.82274	4.25117	-0.340715	LMF2
ENSG00000123684.12	5.20938	4.25179	-0.340199	LPGAT1
ENSG00000144028.14	6.98934	4.25198	-0.340044	SNRNP200
ENSG00000115561.15	6.50782	4.25243	-0.339672	CHMP3
ENSG00000166479.9	5.19273	4.25249	-0.339624	TMX3
ENSG00000115677.16	8.4141	4.25279	-0.339375	HDLBP
ENSG00000198843.12	5.53826	4.25283	-0.339342	SELENOT
ENSG00000112306.7	8.30457	4.25318	-0.339051	RPS12
ENSG00000105993.14	6.84401	4.25322	-0.33902	DNAJB6
ENSG00000177239.14	5.23388	4.25327	-0.338981	MAN1B1
ENSG00000093183.13	5.17825	4.25344	-0.338842	SEC22C
ENSG00000060971.17	5.33973	4.25371	-0.338619	ACAA1
ENSG00000182809.10	8.97879	4.25416	-0.338246	CRIP2
ENSG00000166716.9	5.49022	4.25474	-0.337768	ZNF592
ENSG00000231500.6	8.68467	4.25498	-0.33757	RPS18
ENSG00000148672.8	6.42412	4.25507	-0.337494	GLUD1
ENSG00000101557.14	5.38949	4.25561	-0.337048	USP14
ENSG00000198355.4	5.76333	4.25574	-0.336942	PIM3
ENSG00000177600.8	8.09509	4.25577	-0.336913	RPLP2
ENSG00000143222.11	5.54464	4.25602	-0.336713	UFC1
ENSG00000119402.16	5.80159	4.25611	-0.336636	FBXW2
ENSG00000117114.19	5.59758	4.25633	-0.336452	ADGRL2
ENSG00000220205.8	6.75439	4.25652	-0.336299	VAMP2
ENSG00000161217.11	6.04734	4.25664	-0.336196	PCYT1A
ENSG00000066322.14	5.10378	4.25665	-0.336189	ELOVL1
ENSG00000184863.10	5.94211	4.25691	-0.335973	RBM33
ENSG00000204713.10	5.08875	4.257	-0.335903	TRIM27
ENSG00000102158.19	5.71452	4.2576	-0.335402	MAGT1
ENSG00000247596.8	5.45776	4.25802	-0.33506	TWF2
ENSG00000100605.16	6.169	4.25813	-0.334966	ITPK1
ENSG00000159202.17	5.85469	4.2583	-0.334829	UBE2Z
ENSG00000161057.11	5.66566	4.25838	-0.334762	PSMC2
ENSG00000103423.13	5.31989	4.25842	-0.334727	DNAJA3
ENSG00000086015.20	7.02243	4.2586	-0.334579	MAST2
ENSG00000204351.11	5.35071	4.2587	-0.334497	SKIV2L
ENSG00000181929.11	5.31997	4.2591	-0.334165	PRKAG1
ENSG00000186001.12	5.27402	4.25912	-0.334149	LRCH3
ENSG00000047932.13	5.13132	4.25926	-0.33403	GOPC
ENSG00000181222.15	6.94247	4.25927	-0.334025	POLR2A
ENSG00000136450.12	6.70354	4.25966	-0.333705	SRSF1
ENSG00000044446.11	5.1784	4.25978	-0.333605	PHKA2
ENSG00000113141.17	6.06995	4.25981	-0.333584	IK
ENSG00000171055.14	5.18228	4.25997	-0.333445	FEZ2
ENSG00000099622.13	7.91434	4.26007	-0.333369	CIRBP
ENSG00000166173.10	5.48247	4.26046	-0.33304	LARP6
ENSG00000111237.18	5.16491	4.26087	-0.332709	VPS29
ENSG00000113658.16	5.29852	4.26092	-0.332663	SMAD5
ENSG00000133872.13	7.15229	4.26099	-0.332606	SARAF
ENSG00000156671.12	5.06046	4.26106	-0.332546	SAMD8
ENSG00000108021.19	5.37745	4.26109	-0.332525	FAM208B
ENSG00000100941.8	6.58247	4.26126	-0.332386	PNN
ENSG00000131100.12	6.82173	4.26137	-0.332294	ATP6V1E1
ENSG00000101161.7	5.86911	4.26143	-0.332239	PRPF6
ENSG00000166987.14	5.75315	4.26175	-0.331981	MBD6
ENSG00000155506.16	7.00291	4.26237	-0.331463	LARP1
ENSG00000034510.5	7.57009	4.26238	-0.331459	TMSB10
ENSG00000110048.11	5.59648	4.26249	-0.331368	OSBP
ENSG00000178567.7	5.49308	4.2627	-0.331196	EPM2AIP1
ENSG00000135837.15	5.17274	4.26275	-0.331151	CEP350
ENSG00000114902.13	5.4191	4.26329	-0.330709	SPCS1
ENSG00000116679.15	6.14911	4.26329	-0.330705	IVNS1ABP
ENSG00000143614.9	5.19488	4.26354	-0.330504	GATAD2B
ENSG00000197746.13	10.1443	4.26355	-0.330493	PSAP
ENSG00000140396.12	5.06776	4.26359	-0.330458	NCOA2
ENSG00000168758.10	5.51574	4.2636	-0.330454	SEMA4C
ENSG00000160972.9	5.02234	4.26362	-0.330438	PPP1R16A
ENSG00000093167.17	6.52287	4.26369	-0.330373	LRRFIP2
ENSG00000154845.15	5.50153	4.26371	-0.330359	PPP4R1
ENSG00000125652.7	5.22873	4.26402	-0.330101	ALKBH7
ENSG00000187513.8	5.14721	4.26443	-0.329764	GJA4
ENSG00000113594.9	5.72688	4.2649	-0.329376	LIFR
ENSG00000114423.18	5.44847	4.26491	-0.329367	CBLB
ENSG00000104131.12	5.1735	4.26502	-0.329282	EIF3J
ENSG00000110651.11	9.13113	4.26532	-0.329032	CD81
ENSG00000148834.12	6.33499	4.26533	-0.329022	GSTO1
ENSG00000086065.13	5.25258	4.26582	-0.328623	CHMP5
ENSG00000111596.11	5.1006	4.26601	-0.328459	CNOT2
ENSG00000234745.10	8.42312	4.26629	-0.328234	HLA-B
ENSG00000116685.15	5.63722	4.26632	-0.32821	KIAA2013
ENSG00000183580.9	5.08762	4.26641	-0.328135	FBXL7
ENSG00000165671.19	5.37895	4.26669	-0.327901	NSD1
ENSG00000113048.16	5.68992	4.26675	-0.327848	MRPS27
ENSG00000146223.14	5.55738	4.26689	-0.327734	RPL7L1
ENSG00000142687.17	5.90354	4.26693	-0.327704	KIAA0319L
ENSG00000175756.13	5.90639	4.26705	-0.327601	AURKAIP1
ENSG00000253352.8	6.49371	4.26761	-0.327145	TUG1
ENSG00000094631.18	5.65034	4.26767	-0.32709	HDAC6
ENSG00000125691.12	8.24589	4.26793	-0.326879	RPL23
ENSG00000115808.11	5.15641	4.26802	-0.326804	STRN
ENSG00000100731.15	5.79982	4.26813	-0.326709	PCNX1
ENSG00000128951.13	5.17909	4.26814	-0.326701	DUT
ENSG00000101019.21	5.54685	4.26823	-0.326627	UQCC1
ENSG00000092847.11	5.08773	4.2683	-0.326573	AGO1
ENSG00000110108.9	6.7745	4.26835	-0.32653	TMEM109
ENSG00000176871.8	5.43058	4.26852	-0.326387	WSB2
ENSG00000136527.17	5.82181	4.26854	-0.326373	TRA2B
ENSG00000134001.12	5.32622	4.26858	-0.326342	EIF2S1
ENSG00000121671.11	6.32644	4.26861	-0.326318	CRY2
ENSG00000175390.13	6.8422	4.26876	-0.326191	EIF3F
ENSG00000146457.14	5.53399	4.26881	-0.326147	WTAP
ENSG00000164587.11	8.28456	4.2693	-0.325744	RPS14
ENSG00000105701.15	7.68838	4.26952	-0.325567	FKBP8
ENSG00000094914.12	5.10124	4.26991	-0.32524	AAAS
ENSG00000075151.20	5.68539	4.27058	-0.324692	EIF4G3
ENSG00000244038.9	6.69591	4.27059	-0.324685	DDOST
ENSG00000112406.4	5.588	4.27143	-0.323985	HECA
ENSG00000142208.15	6.36043	4.27202	-0.323501	AKT1
ENSG00000006282.20	5.83531	4.27242	-0.323172	SPATA20
ENSG00000163468.14	6.58678	4.27265	-0.322978	CCT3
ENSG00000171206.13	6.60163	4.27274	-0.322906	TRIM8
ENSG00000175334.7	6.08908	4.27288	-0.322793	BANF1
ENSG00000163902.11	6.51437	4.27314	-0.322579	RPN1
ENSG00000175573.6	5.21484	4.27326	-0.322481	C11orf68
ENSG00000104852.14	7.84179	4.27345	-0.32232	SNRNP70
ENSG00000120686.11	5.33099	4.27362	-0.322176	UFM1
ENSG00000101745.16	5.01851	4.27372	-0.322095	ANKRD12
ENSG00000104805.15	8.14881	4.27382	-0.322011	NUCB1
ENSG00000174695.9	5.81532	4.27392	-0.321935	TMEM167A
ENSG00000138835.22	6.55185	4.27397	-0.321893	RGS3
ENSG00000115993.12	6.59893	4.27455	-0.32141	TRAK2
ENSG00000140391.14	6.45429	4.2748	-0.321203	TSPAN3
ENSG00000182768.8	7.13128	4.27523	-0.320854	NGRN
ENSG00000100888.12	5.28529	4.27523	-0.320853	CHD8
ENSG00000088766.11	5.26531	4.27529	-0.320799	CRLS1
ENSG00000100697.14	5.70662	4.27536	-0.320746	DICER1
ENSG00000131467.10	5.48369	4.27546	-0.320664	PSME3
ENSG00000149100.12	5.77624	4.27558	-0.320558	EIF3M
ENSG00000173757.9	6.11018	4.27559	-0.320554	STAT5B
ENSG00000143252.14	6.01623	4.2762	-0.320048	SDHC
ENSG00000140941.12	6.53735	4.2762	-0.320047	MAP1LC3B
ENSG00000162735.18	5.83233	4.27631	-0.319958	PEX19
ENSG00000105058.11	5.14744	4.27653	-0.319779	FAM32A
ENSG00000129055.12	5.15911	4.27703	-0.319363	ANAPC13
ENSG00000063245.14	6.96975	4.27734	-0.319113	EPN1
ENSG00000064999.13	5.83084	4.27779	-0.31874	ANKS1A
ENSG00000170315.13	6.8428	4.27786	-0.318676	UBB
ENSG00000112081.16	7.04733	4.27787	-0.318669	SRSF3
ENSG00000196547.14	6.22462	4.27812	-0.318464	MAN2A2
ENSG00000132463.13	6.02191	4.27824	-0.318369	GRSF1
ENSG00000175387.15	5.61214	4.27835	-0.318275	SMAD2
ENSG00000173905.8	5.79816	4.27858	-0.318089	GOLIM4
ENSG00000119812.18	5.1314	4.27897	-0.317765	FAM98A
ENSG00000118418.14	5.57608	4.27914	-0.317626	HMGN3
ENSG00000179262.9	5.99853	4.27934	-0.31746	RAD23A
ENSG00000099246.16	5.72549	4.27973	-0.317134	RAB18
ENSG00000188643.10	5.64239	4.27996	-0.316949	S100A16
ENSG00000144635.8	5.08924	4.28008	-0.316846	DYNC1LI1
ENSG00000198408.13	7.38076	4.28019	-0.316756	MGEA5
ENSG00000171109.18	5.38535	4.2805	-0.316504	MFN1
ENSG00000123505.15	5.66778	4.28072	-0.316315	AMD1
ENSG00000169926.10	6.5877	4.28085	-0.316212	KLF13
ENSG00000168216.10	5.11308	4.28085	-0.31621	LMBRD1
ENSG00000164164.15	5.21397	4.28089	-0.316181	OTUD4
ENSG00000007202.14	6.1313	4.28095	-0.316128	KIAA0100
ENSG00000206503.12	8.13258	4.28097	-0.316109	HLA-A
ENSG00000100299.17	5.14541	4.28147	-0.315702	ARSA
ENSG00000142168.14	7.30447	4.28149	-0.315687	SOD1
ENSG00000099795.6	6.25358	4.28193	-0.315324	NDUFB7
ENSG00000115216.13	6.17156	4.28207	-0.315203	NRBP1
ENSG00000171824.13	5.09843	4.28227	-0.315038	EXOSC10
ENSG00000100280.16	5.74791	4.2824	-0.314932	AP1B1
ENSG00000120733.13	5.86583	4.28245	-0.314888	KDM3B
ENSG00000143442.21	6.26767	4.28263	-0.314739	POGZ
ENSG00000132589.15	6.29749	4.28268	-0.314699	FLOT2
ENSG00000178035.11	5.75364	4.28294	-0.314489	IMPDH2
ENSG00000107262.18	5.98184	4.28296	-0.314471	BAG1
ENSG00000105726.16	5.27368	4.28352	-0.31401	ATP13A1
ENSG00000196504.15	5.34217	4.2838	-0.313779	PRPF40A
ENSG00000166340.15	6.66257	4.28404	-0.313574	TPP1
ENSG00000198911.11	6.66739	4.28415	-0.313489	SREBF2
ENSG00000157106.16	6.6701	4.28424	-0.313412	SMG1
ENSG00000023191.16	7.34392	4.28427	-0.313385	RNH1
ENSG00000120071.13	5.15325	4.28429	-0.313373	KANSL1
ENSG00000134153.9	5.15288	4.28442	-0.313262	EMC7
ENSG00000167526.13	9.21749	4.28456	-0.313145	RPL13
ENSG00000172716.16	5.21636	4.28463	-0.313091	SLFN11
ENSG00000196628.15	6.24531	4.28516	-0.312652	TCF4
ENSG00000129473.9	6.00047	4.28593	-0.312019	BCL2L2
ENSG00000099917.17	6.06027	4.28612	-0.311858	MED15
ENSG00000140612.13	5.6896	4.28613	-0.311855	SEC11A
ENSG00000159140.19	7.55574	4.28659	-0.31147	SON
ENSG00000177666.16	7.1736	4.28685	-0.311256	PNPLA2
ENSG00000177700.5	5.97323	4.28686	-0.311253	POLR2L
ENSG00000196199.13	6.02653	4.28691	-0.311206	MPHOSPH8
ENSG00000174917.8	5.37305	4.28728	-0.310903	C19orf70
ENSG00000153187.18	7.95681	4.28763	-0.310616	HNRNPU
ENSG00000114857.17	6.89838	4.28773	-0.310531	NKTR
ENSG00000164258.11	5.09032	4.28779	-0.310482	NDUFS4
ENSG00000174996.11	5.13226	4.28792	-0.310372	KLC2
ENSG00000141959.16	6.49559	4.28826	-0.310097	PFKL
ENSG00000089063.14	5.90354	4.28931	-0.309225	TMEM230
ENSG00000145860.11	5.51523	4.29015	-0.308531	RNF145
ENSG00000174886.12	6.71371	4.29046	-0.308281	NDUFA11
ENSG00000120318.15	5.27368	4.2912	-0.307669	ARAP3
ENSG00000126107.14	5.15205	4.29132	-0.307572	HECTD3
ENSG00000102401.19	5.84662	4.29161	-0.30733	ARMCX3
ENSG00000091527.15	6.61747	4.29173	-0.307226	CDV3
ENSG00000131069.19	6.17259	4.29207	-0.306949	ACSS2
ENSG00000092439.13	5.33027	4.29266	-0.306458	TRPM7
ENSG00000162601.9	5.26522	4.29296	-0.30621	MYSM1
ENSG00000110697.12	5.14114	4.29299	-0.306189	PITPNM1
ENSG00000097033.14	6.57027	4.29318	-0.306029	SH3GLB1
ENSG00000005022.5	6.43076	4.29322	-0.306003	SLC25A5
ENSG00000055070.16	6.19086	4.29326	-0.305964	SZRD1
ENSG00000105254.11	5.29293	4.29335	-0.30589	TBCB
ENSG00000160216.18	5.65277	4.29401	-0.305343	AGPAT3
ENSG00000144566.10	5.10541	4.29517	-0.304389	RAB5A
ENSG00000221978.11	7.29571	4.29528	-0.304299	CCNL2
ENSG00000172037.13	8.98358	4.29532	-0.304263	LAMB2
ENSG00000073584.18	5.89201	4.2957	-0.303953	SMARCE1
ENSG00000003402.19	8.02267	4.29591	-0.303779	CFLAR
ENSG00000136003.15	7.31267	4.29609	-0.30363	ISCU
ENSG00000154473.17	5.0575	4.2961	-0.30362	BUB3
ENSG00000100201.20	8.99815	4.29613	-0.303594	DDX17
ENSG00000124767.6	5.72988	4.29624	-0.303503	GLO1
ENSG00000138434.16	6.34814	4.29627	-0.30348	SSFA2
ENSG00000140939.14	5.44128	4.29645	-0.303335	NOL3
ENSG00000110422.11	6.87075	4.29671	-0.303118	HIPK3
ENSG00000101782.14	5.57551	4.29681	-0.303038	RIOK3
ENSG00000184182.18	5.07303	4.29689	-0.302974	UBE2F
ENSG00000059122.16	5.93683	4.29689	-0.302971	FLYWCH1
ENSG00000188612.11	5.86738	4.2973	-0.30263	SUMO2
ENSG00000141627.13	5.11592	4.29734	-0.302602	DYM
ENSG00000134046.11	5.56779	4.29738	-0.302567	MBD2
ENSG00000032444.15	5.60282	4.29742	-0.302534	PNPLA6
ENSG00000184634.15	5.33229	4.2975	-0.302469	MED12
ENSG00000152558.14	5.95178	4.29757	-0.302406	TMEM123
ENSG00000125835.18	5.46463	4.29758	-0.302403	SNRPB
ENSG00000165102.14	6.05167	4.29774	-0.302266	HGSNAT
ENSG00000129003.15	5.79586	4.29793	-0.302113	VPS13C
ENSG00000155366.16	7.51057	4.29802	-0.302034	RHOC
ENSG00000177200.16	5.31526	4.29823	-0.301863	CHD9
ENSG00000124562.9	5.41898	4.29834	-0.301771	SNRPC
ENSG00000153147.5	5.73615	4.29837	-0.301744	SMARCA5
ENSG00000130723.18	6.71579	4.29859	-0.301563	PRRC2B
ENSG00000107164.15	5.20485	4.29862	-0.301538	FUBP3
ENSG00000149273.14	8.72331	4.2987	-0.301476	RPS3
ENSG00000010803.16	5.81533	4.29892	-0.301294	SCMH1
ENSG00000107738.19	5.92852	4.29903	-0.301206	VSIR
ENSG00000112851.14	5.22405	4.29909	-0.301154	ERBIN
ENSG00000009335.17	5.80171	4.29919	-0.30107	UBE3C
ENSG00000197771.12	5.07532	4.29919	-0.301069	MCMBP
ENSG00000129187.14	5.15308	4.29974	-0.300621	DCTD
ENSG00000078674.17	6.48022	4.29992	-0.300469	PCM1
ENSG00000145833.15	5.19779	4.30007	-0.300343	DDX46
ENSG00000178498.15	5.77032	4.30031	-0.300148	DTX3
ENSG00000129625.12	6.99716	4.30039	-0.300081	REEP5
ENSG00000102898.11	5.51754	4.30039	-0.300078	NUTF2
ENSG00000181555.20	5.6438	4.30083	-0.299714	SETD2
ENSG00000145741.15	7.62101	4.30093	-0.299638	BTF3
ENSG00000075142.13	5.31951	4.30094	-0.299624	SRI
ENSG00000023734.10	6.27954	4.30131	-0.299317	STRAP
ENSG00000132382.14	5.11357	4.30175	-0.298955	MYBBP1A
ENSG00000101346.13	5.30484	4.30187	-0.298857	POFUT1
ENSG00000091640.7	5.58095	4.30195	-0.298791	SPAG7
ENSG00000177479.19	6.05492	4.30201	-0.298743	ARIH2
ENSG00000112335.14	6.90806	4.30206	-0.298702	SNX3
ENSG00000128989.10	6.5167	4.30247	-0.298366	ARPP19
ENSG00000176485.11	5.76285	4.30267	-0.298196	PLA2G16
ENSG00000108256.8	6.22097	4.30293	-0.297983	NUFIP2
ENSG00000110080.18	5.10489	4.30329	-0.297686	ST3GAL4
ENSG00000136238.17	7.19521	4.30332	-0.297658	RAC1
ENSG00000182934.11	6.65524	4.30335	-0.297638	SRPRA
ENSG00000100938.17	5.04333	4.30338	-0.29761	GMPR2
ENSG00000136848.16	6.61293	4.30349	-0.297523	DAB2IP
ENSG00000135486.17	8.42834	4.30356	-0.297467	HNRNPA1
ENSG00000124614.13	7.91069	4.3036	-0.297434	RPS10
ENSG00000138069.16	6.71549	4.3041	-0.29702	RAB1A
ENSG00000135316.17	6.31935	4.30416	-0.296968	SYNCRIP
ENSG00000152492.13	6.1974	4.30488	-0.296377	CCDC50
ENSG00000082805.19	5.72319	4.305	-0.296278	ERC1
ENSG00000107758.15	5.73322	4.30509	-0.296204	PPP3CB
ENSG00000054523.17	6.23721	4.30517	-0.29613	KIF1B
ENSG00000139842.14	6.32467	4.30546	-0.295898	CUL4A
ENSG00000228474.5	5.58398	4.3055	-0.295863	OST4
ENSG00000142864.14	6.89741	4.30631	-0.29519	SERBP1
ENSG00000189266.11	5.71876	4.30637	-0.295142	PNRC2
ENSG00000155957.17	5.36815	4.30646	-0.295066	TMBIM4
ENSG00000160685.13	5.37591	4.30685	-0.294747	ZBTB7B
ENSG00000184203.7	5.1361	4.30708	-0.294557	PPP1R2
ENSG00000134644.15	5.79591	4.30727	-0.294403	PUM1
ENSG00000173402.11	7.08475	4.30743	-0.294272	DAG1
ENSG00000125977.6	5.65393	4.30757	-0.294156	EIF2S2
ENSG00000136758.18	6.36645	4.3076	-0.294129	YME1L1
ENSG00000170248.13	6.68098	4.30781	-0.293957	PDCD6IP
ENSG00000188647.12	5.16569	4.30805	-0.293754	PTAR1
ENSG00000130227.16	5.5918	4.30825	-0.293594	XPO7
ENSG00000090686.15	5.46393	4.30834	-0.293514	USP48
ENSG00000166228.8	5.22125	4.30847	-0.293412	PCBD1
ENSG00000023318.7	5.3162	4.30858	-0.293316	ERP44
ENSG00000090861.15	6.38724	4.30878	-0.293158	AARS
ENSG00000148248.13	6.76651	4.30891	-0.293048	SURF4
ENSG00000204120.14	5.54821	4.30907	-0.292916	GIGYF2
ENSG00000101365.20	6.19137	4.30912	-0.292877	IDH3B
ENSG00000243678.11	7.08315	4.30913	-0.292866	NME2
ENSG00000198231.12	6.42161	4.30915	-0.292847	DDX42
ENSG00000121741.16	5.82411	4.30935	-0.29268	ZMYM2
ENSG00000117505.12	5.15801	4.30962	-0.292461	DR1
ENSG00000166971.16	5.16196	4.30975	-0.292352	AKTIP
ENSG00000162613.16	5.97631	4.31016	-0.292015	FUBP1
ENSG00000160551.11	5.9935	4.3105	-0.291735	TAOK1
ENSG00000171298.12	6.01795	4.31056	-0.291686	GAA
ENSG00000102901.12	5.1654	4.31066	-0.291599	CENPT
ENSG00000088812.17	5.44123	4.31111	-0.29123	ATRN
ENSG00000266964.5	6.5444	4.31128	-0.291087	FXYD1
ENSG00000198668.10	8.51153	4.31134	-0.291039	CALM1
ENSG00000136877.14	5.41674	4.31148	-0.290922	FPGS
ENSG00000129562.10	5.90966	4.31185	-0.290622	DAD1
ENSG00000177885.13	6.35635	4.3119	-0.290582	GRB2
ENSG00000106682.14	7.29269	4.312	-0.290499	EIF4H
ENSG00000132341.11	6.55087	4.31202	-0.29048	RAN
ENSG00000112514.15	5.71395	4.31205	-0.290451	CUTA
ENSG00000197102.10	7.90495	4.31273	-0.289892	DYNC1H1
ENSG00000153130.17	5.39356	4.31292	-0.289739	SCOC
ENSG00000173230.15	6.79388	4.31308	-0.289606	GOLGB1
ENSG00000130560.8	5.42368	4.3131	-0.289585	UBAC1
ENSG00000185591.9	5.71156	4.3132	-0.289509	SP1
ENSG00000007168.12	6.85818	4.31322	-0.28949	PAFAH1B1
ENSG00000109118.13	5.08585	4.31333	-0.289402	PHF12
ENSG00000105429.12	6.06128	4.31333	-0.289398	MEGF8
ENSG00000076356.6	5.78246	4.31343	-0.289318	PLXNA2
ENSG00000106153.12	7.01846	4.3135	-0.289259	CHCHD2
ENSG00000159842.14	7.25111	4.31398	-0.288858	ABR
ENSG00000155876.5	5.93226	4.314	-0.288846	RRAGA
ENSG00000141425.17	5.45839	4.31401	-0.288834	RPRD1A
ENSG00000109475.16	7.76279	4.31421	-0.288672	RPL34
ENSG00000092148.12	6.5755	4.31427	-0.288624	HECTD1
ENSG00000131966.13	5.37743	4.31431	-0.28859	ACTR10
ENSG00000175182.14	5.07558	4.31434	-0.288566	FAM131A
ENSG00000158526.7	5.09805	4.31441	-0.288503	TSR2
ENSG00000044115.20	8.32528	4.31486	-0.288137	CTNNA1
ENSG00000079459.12	5.70361	4.31519	-0.287864	FDFT1
ENSG00000113441.15	5.97112	4.31539	-0.287698	LNPEP
ENSG00000105176.17	5.03066	4.31582	-0.287343	URI1
ENSG00000130304.16	5.21096	4.31586	-0.287313	SLC27A1
ENSG00000124151.18	5.62143	4.31591	-0.287264	NCOA3
ENSG00000147403.16	9.60651	4.31596	-0.287229	RPL10
ENSG00000142230.11	5.53649	4.31687	-0.286476	SAE1
ENSG00000148700.14	6.45633	4.31693	-0.286425	ADD3
ENSG00000136819.15	5.206	4.31703	-0.286344	C9orf78
ENSG00000169692.12	5.38814	4.31707	-0.286308	AGPAT2
ENSG00000104388.14	6.51444	4.31843	-0.285186	RAB2A
ENSG00000153827.13	6.70596	4.31893	-0.284779	TRIP12
ENSG00000156639.11	5.9392	4.31922	-0.284534	ZFAND3
ENSG00000204394.12	5.30219	4.31924	-0.284519	VARS
ENSG00000197081.12	6.58973	4.31935	-0.284432	IGF2R
ENSG00000132388.12	5.13661	4.31953	-0.28428	UBE2G1
ENSG00000105443.13	5.2401	4.32004	-0.283862	CYTH2
ENSG00000127054.20	6.40672	4.32103	-0.283039	INTS11
ENSG00000140105.17	6.34046	4.32157	-0.282594	WARS
ENSG00000101474.11	5.35233	4.32168	-0.282501	APMAP
ENSG00000089597.16	7.42853	4.32174	-0.282458	GANAB
ENSG00000168137.15	6.4566	4.32188	-0.282341	SETD5
ENSG00000108840.15	6.57631	4.322	-0.282241	HDAC5
ENSG00000101654.17	5.15367	4.32226	-0.282029	RNMT
ENSG00000080371.5	6.40075	4.32261	-0.281739	RAB21
ENSG00000126705.13	5.92177	4.32274	-0.281627	AHDC1
ENSG00000010244.18	6.71053	4.32322	-0.281238	ZNF207
ENSG00000264364.2	7.04377	4.32359	-0.280927	DYNLL2
ENSG00000131558.14	5.00895	4.3237	-0.28084	EXOC4
ENSG00000186432.8	6.26601	4.32375	-0.280798	KPNA4
ENSG00000121774.17	6.05274	4.32383	-0.280726	KHDRBS1
ENSG00000178952.10	6.82632	4.32515	-0.279637	TUFM
ENSG00000115484.14	6.13656	4.32526	-0.279548	CCT4
ENSG00000101150.17	6.6337	4.3254	-0.279433	TPD52L2
ENSG00000171862.10	6.24021	4.32541	-0.279424	PTEN
ENSG00000149823.8	5.89186	4.32553	-0.279329	VPS51
ENSG00000136504.11	5.35172	4.32564	-0.279235	KAT7
ENSG00000068308.13	5.4932	4.32586	-0.279052	OTUD5
ENSG00000088930.7	5.37993	4.32594	-0.278988	XRN2
ENSG00000013561.17	5.4451	4.32595	-0.27898	RNF14
ENSG00000163719.19	5.01334	4.32598	-0.278951	MTMR14
ENSG00000122958.14	5.06936	4.32604	-0.278902	VPS26A
ENSG00000196187.11	5.62075	4.32611	-0.278846	TMEM63A
ENSG00000123908.11	5.80193	4.3262	-0.278774	AGO2
ENSG00000178764.7	5.13181	4.32622	-0.278754	ZHX2
ENSG00000188895.11	6.39207	4.32629	-0.278702	MSL1
ENSG00000120705.12	6.25666	4.32639	-0.278619	ETF1
ENSG00000077254.14	5.03298	4.32659	-0.278454	USP33
ENSG00000100823.11	5.51606	4.32711	-0.278025	APEX1
ENSG00000101413.11	5.03733	4.32712	-0.278011	RPRD1B
ENSG00000112695.11	6.40244	4.32734	-0.277834	COX7A2
ENSG00000127914.16	5.54536	4.32761	-0.277607	AKAP9
ENSG00000101558.13	6.6585	4.32782	-0.27744	VAPA
ENSG00000113384.13	5.79325	4.32787	-0.277397	GOLPH3
ENSG00000178982.9	7.08009	4.32791	-0.277364	EIF3K
ENSG00000152117.17	5.09184	4.32817	-0.277148	AC093838.4
ENSG00000100852.12	5.81184	4.32883	-0.276602	ARHGAP5
ENSG00000117640.17	6.32219	4.32899	-0.276472	MTFR1L
ENSG00000100220.11	5.45589	4.3291	-0.276377	RTCB
ENSG00000116237.15	6.04833	4.32912	-0.276363	ICMT
ENSG00000138867.16	6.20323	4.32915	-0.276342	GUCD1
ENSG00000197879.14	7.91686	4.32916	-0.276332	MYO1C
ENSG00000089351.14	5.65161	4.32923	-0.276274	GRAMD1A
ENSG00000139793.18	5.83998	4.32935	-0.276175	MBNL2
ENSG00000159348.12	6.24297	4.3296	-0.275968	CYB5R1
ENSG00000116199.11	5.82277	4.32983	-0.275777	FAM20B
ENSG00000166197.16	5.44639	4.32989	-0.27573	NOLC1
ENSG00000030582.17	7.06407	4.32996	-0.275668	GRN
ENSG00000196588.14	5.40489	4.33	-0.275633	MKL1
ENSG00000144895.11	5.63207	4.33014	-0.27552	EIF2A
ENSG00000175115.11	6.49323	4.33028	-0.275403	PACS1
ENSG00000174444.14	9.56396	4.33032	-0.275369	RPL4
ENSG00000134324.11	5.42334	4.33038	-0.275324	LPIN1
ENSG00000141279.15	5.81194	4.33063	-0.275116	NPEPPS
ENSG00000163125.15	5.04895	4.33072	-0.275042	RPRD2
ENSG00000048740.18	6.05882	4.33108	-0.274745	CELF2
ENSG00000163479.13	6.13212	4.33178	-0.274165	SSR2
ENSG00000173473.10	5.09108	4.33184	-0.274119	SMARCC1
ENSG00000125991.19	6.33379	4.33206	-0.273933	ERGIC3
ENSG00000114062.18	5.7054	4.33212	-0.273885	UBE3A
ENSG00000143183.16	5.01343	4.33242	-0.273638	TMCO1
ENSG00000106615.9	5.93491	4.33258	-0.27351	RHEB
ENSG00000100353.17	6.5413	4.33297	-0.273185	EIF3D
ENSG00000198722.14	5.84331	4.33326	-0.272946	UNC13B
ENSG00000147604.13	8.53695	4.33333	-0.272888	RPL7
ENSG00000167110.17	6.28592	4.33362	-0.27265	GOLGA2
ENSG00000108561.8	5.21805	4.3337	-0.272582	C1QBP
ENSG00000070367.15	5.07188	4.33383	-0.272478	EXOC5
ENSG00000125633.10	5.57281	4.33432	-0.272071	CCDC93
ENSG00000146963.17	6.42667	4.33444	-0.271974	LUC7L2
ENSG00000115760.13	5.79962	4.3345	-0.271924	BIRC6
ENSG00000064601.16	6.19778	4.33454	-0.271885	CTSA
ENSG00000141447.17	5.43652	4.33456	-0.271875	OSBPL1A
ENSG00000113282.13	5.37511	4.3349	-0.271591	CLINT1
ENSG00000077097.15	6.47675	4.33497	-0.271532	TOP2B
ENSG00000168710.17	6.23605	4.33504	-0.271477	AHCYL1
ENSG00000130312.6	5.10698	4.3353	-0.27126	MRPL34
ENSG00000115977.18	5.68197	4.33623	-0.27049	AAK1
ENSG00000116984.12	6.0503	4.33631	-0.270431	MTR
ENSG00000116473.14	6.09511	4.33634	-0.270407	RAP1A
ENSG00000160007.18	6.29837	4.3367	-0.270106	ARHGAP35
ENSG00000182180.13	5.00904	4.33687	-0.269962	MRPS16
ENSG00000034677.12	5.6794	4.33695	-0.269899	RNF19A
ENSG00000172270.18	9.40159	4.33728	-0.269626	BSG
ENSG00000127527.13	5.50544	4.33744	-0.269497	EPS15L1
ENSG00000185722.16	5.35394	4.33753	-0.269417	ANKFY1
ENSG00000163703.17	5.84657	4.3379	-0.269117	CRELD1
ENSG00000108946.14	8.12695	4.33812	-0.268933	PRKAR1A
ENSG00000239306.4	5.20794	4.3386	-0.268535	RBM14
ENSG00000105819.13	5.58218	4.33888	-0.268306	PMPCB
ENSG00000108788.11	5.08164	4.3391	-0.268123	MLX
ENSG00000161791.13	5.37569	4.3392	-0.268043	FMNL3
ENSG00000134108.12	5.90513	4.33921	-0.268032	ARL8B
ENSG00000100591.7	5.99242	4.33961	-0.267707	AHSA1
ENSG00000105438.8	6.27963	4.33976	-0.267583	KDELR1
ENSG00000176623.11	5.27968	4.3398	-0.267548	RMDN1
ENSG00000109736.14	5.17876	4.33999	-0.267388	MFSD10
ENSG00000065802.11	5.6293	4.3402	-0.267213	ASB1
ENSG00000105700.10	5.18582	4.34047	-0.266997	KXD1
ENSG00000164916.10	5.20323	4.34068	-0.266823	FOXK1
ENSG00000198700.9	5.62189	4.34085	-0.266676	IPO9
ENSG00000143570.17	6.06943	4.34093	-0.266614	SLC39A1
ENSG00000072062.13	7.40504	4.34134	-0.266276	PRKACA
ENSG00000126456.15	5.1782	4.34163	-0.266034	IRF3
ENSG00000122729.18	5.68507	4.34195	-0.265772	ACO1
ENSG00000140464.19	5.90484	4.34198	-0.265749	PML
ENSG00000241343.9	6.52974	4.34201	-0.265726	RPL36A
ENSG00000124155.17	7.03426	4.34215	-0.265604	PIGT
ENSG00000086758.15	7.4145	4.34228	-0.265501	HUWE1
ENSG00000162434.11	6.83596	4.34237	-0.265424	JAK1
ENSG00000173706.12	6.88218	4.34247	-0.26534	HEG1
ENSG00000102119.10	5.70738	4.34258	-0.265249	EMD
ENSG00000138802.11	5.19291	4.34272	-0.265137	SEC24B
ENSG00000162407.8	6.97741	4.34302	-0.264886	PLPP3
ENSG00000172922.8	5.07261	4.34321	-0.264733	RNASEH2C
ENSG00000260032.1	7.98125	4.34341	-0.264566	NORAD
ENSG00000100393.12	5.8648	4.34355	-0.264448	EP300
ENSG00000135624.15	6.90906	4.34366	-0.264361	CCT7
ENSG00000164040.16	5.73043	4.34374	-0.26429	PGRMC2
ENSG00000204525.16	8.3035	4.34395	-0.264124	HLA-C
ENSG00000158604.14	6.01986	4.34407	-0.264021	TMED4
ENSG00000179010.14	7.67884	4.34412	-0.263981	MRFAP1
ENSG00000142534.6	8.79882	4.34412	-0.263976	RPS11
ENSG00000141429.13	5.05306	4.3444	-0.263753	GALNT1
ENSG00000129245.11	5.91171	4.34442	-0.263736	FXR2
ENSG00000197226.12	6.34587	4.34482	-0.2634	TBC1D9B
ENSG00000151914.19	8.56445	4.34627	-0.262204	DST
ENSG00000131831.17	5.0801	4.34689	-0.261692	RAI2
ENSG00000171456.16	6.16958	4.34696	-0.261637	ASXL1
ENSG00000115806.12	5.96098	4.3471	-0.261521	GORASP2
ENSG00000142937.11	8.74133	4.34769	-0.261033	RPS8
ENSG00000092330.15	5.04534	4.34809	-0.260707	TINF2
ENSG00000115053.15	7.83965	4.34835	-0.260492	NCL
ENSG00000109171.14	5.72215	4.34836	-0.260482	SLAIN2
ENSG00000198242.13	7.12333	4.34852	-0.260347	RPL23A
ENSG00000122406.12	8.7328	4.34915	-0.259825	RPL5
ENSG00000151327.12	5.4286	4.34918	-0.259801	FAM177A1
ENSG00000066739.11	5.28135	4.34928	-0.259716	ATG2B
ENSG00000079819.18	6.57553	4.34943	-0.259593	EPB41L2
ENSG00000137154.12	9.28251	4.34946	-0.259571	RPS6
ENSG00000241978.9	7.54382	4.34946	-0.25957	AKAP2
ENSG00000257923.9	6.8645	4.35005	-0.259087	CUX1
ENSG00000183431.11	5.22275	4.35014	-0.259013	SF3A3
ENSG00000100647.7	5.38289	4.35026	-0.25891	SUSD6
ENSG00000108588.13	5.99818	4.35069	-0.258558	CCDC47
ENSG00000107959.15	6.24842	4.35072	-0.258528	PITRM1
ENSG00000164327.12	5.16032	4.35112	-0.258204	RICTOR
ENSG00000063177.12	8.00968	4.35118	-0.258155	RPL18
ENSG00000092201.9	5.77822	4.35118	-0.258152	SUPT16H
ENSG00000166200.14	5.51675	4.35144	-0.257937	COPS2
ENSG00000197747.8	6.47836	4.3515	-0.257887	S100A10
ENSG00000112658.7	6.93343	4.35169	-0.257731	SRF
ENSG00000198728.10	5.66505	4.35227	-0.25725	LDB1
ENSG00000103202.12	5.72136	4.35253	-0.257036	NME4
ENSG00000100221.10	5.49912	4.35261	-0.256974	JOSD1
ENSG00000173269.13	5.56232	4.35262	-0.256967	MMRN2
ENSG00000173726.10	6.70565	4.35292	-0.256714	TOMM20
ENSG00000111676.14	7.87128	4.35323	-0.256456	ATN1
ENSG00000114120.11	6.28468	4.35324	-0.25645	SLC25A36
ENSG00000173692.12	6.162	4.3533	-0.2564	PSMD1
ENSG00000119707.13	6.53593	4.35336	-0.256354	RBM25
ENSG00000177954.11	8.32484	4.35342	-0.256301	RPS27
ENSG00000168439.16	6.30907	4.35398	-0.255837	STIP1
ENSG00000108654.13	9.16612	4.35407	-0.255763	DDX5
ENSG00000102241.11	5.75644	4.35441	-0.255487	HTATSF1
ENSG00000111144.9	5.31687	4.35444	-0.255464	LTA4H
ENSG00000114626.17	5.74011	4.35479	-0.255168	ABTB1
ENSG00000089157.15	9.07055	4.35498	-0.255016	RPLP0
ENSG00000163938.16	5.02666	4.35519	-0.25484	GNL3
ENSG00000131263.12	5.15856	4.35527	-0.254779	RLIM
ENSG00000166986.14	6.03573	4.35564	-0.254469	MARS
ENSG00000143401.14	5.05236	4.3559	-0.254255	ANP32E
ENSG00000143819.12	6.05827	4.35604	-0.254141	EPHX1
ENSG00000244274.7	7.05693	4.35633	-0.253904	DBNDD2
ENSG00000085788.13	5.22612	4.35645	-0.2538	DDHD2
ENSG00000095787.21	6.68526	4.35669	-0.253603	WAC
ENSG00000241973.10	6.12246	4.35681	-0.2535	PI4KA
ENSG00000162378.12	5.24176	4.3574	-0.253018	ZYG11B
ENSG00000213676.10	5.55847	4.35765	-0.252814	ATF6B
ENSG00000104859.14	5.36534	4.35771	-0.25276	CLASRP
ENSG00000189319.13	5.02009	4.35785	-0.252644	FAM53B
ENSG00000137818.11	9.46876	4.35787	-0.252631	RPLP1
ENSG00000180357.9	5.16623	4.35801	-0.252513	ZNF609
ENSG00000178951.8	5.3601	4.35884	-0.251832	ZBTB7A
ENSG00000134313.15	6.33511	4.35905	-0.251651	KIDINS220
ENSG00000124222.22	6.60316	4.35993	-0.250927	STX16
ENSG00000204209.11	5.01786	4.36002	-0.250854	DAXX
ENSG00000143774.16	7.19468	4.36044	-0.250506	GUK1
ENSG00000143157.11	5.17227	4.36129	-0.249804	POGK
ENSG00000157637.12	6.40042	4.36138	-0.24973	SLC38A10
ENSG00000188021.8	5.04382	4.36179	-0.249391	UBQLN2
ENSG00000136986.9	5.05147	4.36195	-0.249263	DERL1
ENSG00000135018.13	6.30452	4.36213	-0.249113	UBQLN1
ENSG00000132680.10	5.7256	4.36215	-0.249095	KIAA0907
ENSG00000187109.13	7.89868	4.36222	-0.249039	NAP1L1
ENSG00000164209.16	5.07612	4.36229	-0.248983	SLC25A46
ENSG00000143149.12	5.28486	4.36237	-0.248912	ALDH9A1
ENSG00000120438.11	6.55991	4.36243	-0.248861	TCP1
ENSG00000197958.12	8.07428	4.36268	-0.248661	RPL12
ENSG00000169398.19	6.02296	4.36273	-0.24862	PTK2
ENSG00000078747.14	5.24458	4.36298	-0.248412	ITCH
ENSG00000204642.13	5.02361	4.36312	-0.248299	HLA-F
ENSG00000101439.8	8.70205	4.36356	-0.247934	CST3
ENSG00000171988.18	5.48273	4.36389	-0.247662	JMJD1C
ENSG00000088448.14	6.32516	4.36445	-0.247196	ANKRD10
ENSG00000008294.20	6.46408	4.36453	-0.247131	SPAG9
ENSG00000136279.20	6.04504	4.36503	-0.246716	DBNL
ENSG00000177565.16	6.25562	4.36533	-0.246469	TBL1XR1
ENSG00000101126.15	5.72076	4.36593	-0.245975	ADNP
ENSG00000189403.14	7.0652	4.36605	-0.245876	HMGB1
ENSG00000147123.10	6.08964	4.36683	-0.24523	NDUFB11
ENSG00000014824.13	5.47409	4.36683	-0.24523	SLC30A9
ENSG00000182287.13	5.37511	4.36695	-0.245136	AP1S2
ENSG00000115524.15	8.06542	4.36729	-0.24485	SF3B1
ENSG00000146731.10	6.25976	4.36742	-0.244748	CCT6A
ENSG00000175216.14	5.93646	4.36753	-0.244653	CKAP5
ENSG00000110841.13	6.94919	4.36756	-0.244633	PPFIBP1
ENSG00000010322.15	7.01595	4.36766	-0.244547	NISCH
ENSG00000101191.16	6.03018	4.36799	-0.244277	DIDO1
ENSG00000179889.18	6.16417	4.36817	-0.244124	PDXDC1
ENSG00000116171.17	6.08068	4.36868	-0.243705	SCP2
ENSG00000130638.16	5.93723	4.36869	-0.243697	ATXN10
ENSG00000038219.12	5.30048	4.36901	-0.243435	BOD1L1
ENSG00000164172.18	5.21637	4.36901	-0.243431	MOCS2
ENSG00000101421.3	6.67722	4.36919	-0.243281	CHMP4B
ENSG00000105640.12	7.53752	4.36925	-0.243236	RPL18A
ENSG00000129515.18	5.00551	4.36942	-0.243095	SNX6
ENSG00000089248.6	5.5124	4.36947	-0.243051	ERP29
ENSG00000126777.17	7.43362	4.36949	-0.243033	KTN1
ENSG00000188157.14	5.42555	4.37047	-0.242229	AGRN
ENSG00000058668.14	7.50362	4.37058	-0.24214	ATP2B4
ENSG00000165424.6	6.27769	4.37092	-0.241859	ZCCHC24
ENSG00000175482.8	5.56522	4.37095	-0.241835	POLD4
ENSG00000147471.11	5.15545	4.37105	-0.241746	PROSC
ENSG00000181789.14	6.55007	4.37131	-0.241535	COPG1
ENSG00000135862.5	8.07516	4.37173	-0.241185	LAMC1
ENSG00000178209.14	8.884	4.37177	-0.241152	PLEC
ENSG00000099949.18	5.83576	4.3718	-0.241133	LZTR1
ENSG00000167280.16	5.77963	4.37186	-0.241083	ENGASE
ENSG00000149577.15	5.75678	4.37189	-0.241056	SIDT2
ENSG00000069329.16	5.91919	4.3719	-0.241044	VPS35
ENSG00000196865.4	5.70731	4.37191	-0.241037	NHLRC2
ENSG00000104695.12	6.48921	4.37205	-0.240927	PPP2CB
ENSG00000154174.7	5.6522	4.37228	-0.240735	TOMM70
ENSG00000113407.13	5.29767	4.37246	-0.240582	TARS
ENSG00000135387.20	6.50724	4.3725	-0.240551	CAPRIN1
ENSG00000090020.10	5.04821	4.37256	-0.240498	SLC9A1
ENSG00000165801.9	5.70582	4.37276	-0.240336	ARHGEF40
ENSG00000100307.12	6.46934	4.37291	-0.24021	CBX7
ENSG00000023287.12	5.43067	4.37299	-0.240147	RB1CC1
ENSG00000067225.17	9.39381	4.37313	-0.24003	PKM
ENSG00000182831.11	5.406	4.37326	-0.239928	C16orf72
ENSG00000105722.9	5.39871	4.37357	-0.239665	ERF
ENSG00000143947.13	8.37006	4.37391	-0.239389	RPS27A
ENSG00000124789.11	5.01376	4.37406	-0.239265	NUP153
ENSG00000108582.11	5.28371	4.3741	-0.239227	CPD
ENSG00000017797.12	5.43822	4.37428	-0.239082	RALBP1
ENSG00000175215.10	7.4884	4.37434	-0.239032	CTDSP2
ENSG00000173575.20	6.2781	4.37499	-0.238498	CHD2
ENSG00000100528.11	5.33747	4.37504	-0.238453	CNIH1
ENSG00000168724.14	5.2798	4.37511	-0.238395	DNAJC21
ENSG00000170759.10	7.19802	4.37524	-0.238292	KIF5B
ENSG00000112531.16	7.30049	4.37533	-0.238218	QKI
ENSG00000145425.9	7.87567	4.37549	-0.238082	RPS3A
ENSG00000074527.11	5.94112	4.37561	-0.237986	NTN4
ENSG00000100503.23	5.30948	4.37576	-0.237862	NIN
ENSG00000159461.14	5.70327	4.37577	-0.237853	AMFR
ENSG00000174282.11	6.94117	4.37612	-0.237566	ZBTB4
ENSG00000095319.14	5.38602	4.37777	-0.236202	NUP188
ENSG00000186660.14	5.92265	4.37794	-0.236059	ZFP91
ENSG00000110321.16	8.82005	4.37819	-0.235856	EIF4G2
ENSG00000130707.17	5.52807	4.37826	-0.235795	ASS1
ENSG00000147133.15	5.00936	4.37895	-0.235226	TAF1
ENSG00000185909.14	5.38852	4.37903	-0.235161	KLHDC8B
ENSG00000173064.12	5.87868	4.37905	-0.235144	HECTD4
ENSG00000143198.12	6.94122	4.37913	-0.235082	MGST3
ENSG00000065970.8	5.42955	4.37927	-0.234961	FOXJ2
ENSG00000271303.1	5.23157	4.37962	-0.234674	SRXN1
ENSG00000169554.18	6.15362	4.37973	-0.23458	ZEB2
ENSG00000168214.20	5.85126	4.37974	-0.234578	RBPJ
ENSG00000114098.17	5.0289	4.37999	-0.234369	ARMC8
ENSG00000147454.13	5.66878	4.38024	-0.234166	SLC25A37
ENSG00000136156.12	8.68845	4.38027	-0.234138	ITM2B
ENSG00000165494.11	5.51345	4.38045	-0.233993	PCF11
ENSG00000198898.13	6.48348	4.38051	-0.233939	CAPZA2
ENSG00000188243.12	5.24685	4.38056	-0.233896	COMMD6
ENSG00000136731.12	5.40782	4.3806	-0.233862	UGGT1
ENSG00000079246.15	6.94048	4.38078	-0.233714	XRCC5
ENSG00000144567.10	5.41822	4.38078	-0.233713	FAM134A
ENSG00000128585.17	5.00699	4.38088	-0.233636	MKLN1
ENSG00000100650.15	8.15443	4.38103	-0.233507	SRSF5
ENSG00000117859.18	6.17251	4.38103	-0.233506	OSBPL9
ENSG00000183283.15	7.14913	4.38124	-0.233336	DAZAP2
ENSG00000109787.12	5.21576	4.38154	-0.23309	KLF3
ENSG00000124201.14	5.65354	4.38181	-0.232867	ZNFX1
ENSG00000104365.13	5.16269	4.38186	-0.232825	IKBKB
ENSG00000166710.17	9.78282	4.38192	-0.232777	B2M
ENSG00000113580.14	5.48641	4.38207	-0.23265	NR3C1
ENSG00000104728.15	5.65647	4.38226	-0.232494	ARHGEF10
ENSG00000170027.6	7.34609	4.38238	-0.232398	YWHAG
ENSG00000171603.16	6.89994	4.38249	-0.232304	CLSTN1
ENSG00000152127.8	6.16981	4.38255	-0.232254	MGAT5
ENSG00000118564.14	6.10361	4.38279	-0.232057	FBXL5
ENSG00000125944.18	6.10898	4.38281	-0.232042	HNRNPR
ENSG00000130741.10	6.06747	4.38325	-0.231673	EIF2S3
ENSG00000086598.10	6.51332	4.38331	-0.231631	TMED2
ENSG00000049239.12	6.55516	4.38333	-0.231612	H6PD
ENSG00000114978.17	5.72981	4.38359	-0.231394	MOB1A
ENSG00000110711.9	5.43333	4.38374	-0.23127	AIP
ENSG00000105373.18	7.57283	4.38389	-0.231146	GLTSCR2
ENSG00000185359.12	5.73242	4.38439	-0.230734	HGS
ENSG00000110931.18	5.37548	4.38446	-0.23068	CAMKK2
ENSG00000125107.17	5.96038	4.38466	-0.23051	CNOT1
ENSG00000112511.17	6.42385	4.38475	-0.230439	PHF1
ENSG00000146007.10	5.30954	4.38478	-0.230414	ZMAT2
ENSG00000124214.19	6.16722	4.3851	-0.230151	STAU1
ENSG00000112773.15	5.55809	4.3853	-0.229986	FAM46A
ENSG00000101400.5	7.03527	4.38539	-0.229911	SNTA1
ENSG00000054965.10	5.62469	4.38541	-0.229894	FAM168A
ENSG00000007392.16	5.36266	4.38565	-0.229696	LUC7L
ENSG00000275052.4	5.10761	4.38573	-0.229631	PPP4R3B
ENSG00000054654.16	7.13662	4.38584	-0.22954	SYNE2
ENSG00000099991.17	6.09407	4.38616	-0.229272	CABIN1
ENSG00000196141.13	5.93442	4.38639	-0.229085	SPATS2L
ENSG00000142599.17	7.62899	4.38687	-0.228692	RERE
ENSG00000185787.14	7.8801	4.38699	-0.228591	MORF4L1
ENSG00000055609.17	5.96623	4.38731	-0.22833	KMT2C
ENSG00000170145.4	5.50934	4.38751	-0.228158	SIK2
ENSG00000061273.17	6.73651	4.3878	-0.227922	HDAC7
ENSG00000101199.12	6.00813	4.38822	-0.227575	ARFGAP1
ENSG00000184840.11	6.1164	4.38824	-0.227555	TMED9
ENSG00000039123.15	5.23863	4.38833	-0.22748	SKIV2L2
ENSG00000075790.10	5.96382	4.38904	-0.226895	BCAP29
ENSG00000138663.8	5.00064	4.38912	-0.226828	COPS4
ENSG00000160014.16	7.54568	4.38925	-0.226728	CALM3
ENSG00000105202.8	5.16978	4.38948	-0.226536	FBL
ENSG00000204217.13	6.35983	4.38956	-0.226466	BMPR2
ENSG00000172239.13	5.28186	4.38992	-0.226171	PAIP1
ENSG00000111142.13	5.64664	4.39028	-0.225876	METAP2
ENSG00000166503.8	5.26806	4.39063	-0.225585	RP11-382A20.3
ENSG00000173193.13	5.35318	4.39068	-0.225546	PARP14
ENSG00000173113.6	5.25519	4.39078	-0.225465	TRMT112
ENSG00000214655.10	6.10203	4.39088	-0.22538	ZSWIM8
ENSG00000135047.14	6.37373	4.39107	-0.225223	CTSL
ENSG00000107521.18	5.45765	4.39116	-0.225151	HPS1
ENSG00000119669.4	5.32245	4.39118	-0.225131	IRF2BPL
ENSG00000214530.8	5.12191	4.39128	-0.225051	STARD10
ENSG00000049618.22	5.7212	4.39172	-0.224688	ARID1B
ENSG00000130024.14	6.08741	4.39178	-0.224639	PHF10
ENSG00000104881.15	6.30531	4.39191	-0.224527	PPP1R13L
ENSG00000137509.10	5.8353	4.39197	-0.224483	PRCP
ENSG00000121022.13	5.3007	4.39205	-0.224414	COPS5
ENSG00000204569.9	5.1173	4.3924	-0.224127	PPP1R10
ENSG00000166181.12	5.2099	4.39292	-0.223695	API5
ENSG00000126351.12	6.32152	4.39327	-0.223404	THRA
ENSG00000076043.9	5.70619	4.39336	-0.223332	REXO2
ENSG00000101596.14	5.53419	4.39369	-0.223058	SMCHD1
ENSG00000197586.12	6.47031	4.39374	-0.223018	ENTPD6
ENSG00000086062.12	6.53953	4.39419	-0.222645	B4GALT1
ENSG00000104936.17	7.89506	4.39421	-0.222626	DMPK
ENSG00000166946.13	5.3109	4.39462	-0.222289	CCNDBP1
ENSG00000120690.15	5.17339	4.39464	-0.222276	ELF1
ENSG00000131871.14	5.16914	4.39563	-0.221459	SELENOS
ENSG00000131067.16	5.01236	4.39582	-0.221298	GGT7
ENSG00000119729.11	6.83977	4.39627	-0.220931	RHOQ
ENSG00000205352.10	5.17695	4.39701	-0.220316	PRR13
ENSG00000028137.18	5.03474	4.39704	-0.220291	TNFRSF1B
ENSG00000111145.7	5.02066	4.39753	-0.219891	ELK3
ENSG00000108679.12	8.20822	4.39869	-0.218931	LGALS3BP
ENSG00000072803.17	5.56173	4.39879	-0.218846	FBXW11
ENSG00000125534.9	7.18121	4.3991	-0.218593	PPDPF
ENSG00000167491.17	5.41416	4.39912	-0.218579	GATAD2A
ENSG00000135720.12	6.03445	4.39924	-0.218478	DYNC1LI2
ENSG00000004534.14	7.12102	4.39927	-0.218453	RBM6
ENSG00000151553.14	5.08	4.39959	-0.218189	FAM160B1
ENSG00000127884.4	6.52211	4.3998	-0.218015	ECHS1
ENSG00000085832.16	5.89324	4.39995	-0.217888	EPS15
ENSG00000047644.18	5.94388	4.40038	-0.217538	WWC3
ENSG00000157020.17	5.67019	4.40043	-0.217497	SEC13
ENSG00000164096.12	6.70126	4.4005	-0.217441	C4orf3
ENSG00000117528.11	5.23383	4.40057	-0.21738	ABCD3
ENSG00000138279.15	6.52368	4.40058	-0.217369	ANXA7
ENSG00000090238.11	5.87348	4.401	-0.217024	YPEL3
ENSG00000130939.18	5.76699	4.40127	-0.216797	UBE4B
ENSG00000182512.4	5.09156	4.40158	-0.216542	GLRX5
ENSG00000178449.8	5.28626	4.40172	-0.216428	COX14
ENSG00000144674.16	6.75032	4.40175	-0.216404	GOLGA4
ENSG00000253729.7	6.10448	4.40183	-0.216336	PRKDC
ENSG00000031698.12	6.61603	4.40192	-0.216266	SARS
ENSG00000198585.11	5.87893	4.40252	-0.215772	NUDT16
ENSG00000107957.16	6.62318	4.40413	-0.214438	SH3PXD2A
ENSG00000233276.3	6.41455	4.40414	-0.214432	GPX1
ENSG00000104518.10	5.0695	4.40434	-0.214263	GSDMD
ENSG00000089916.17	5.26554	4.40441	-0.214208	GPATCH2L
ENSG00000113558.18	7.83235	4.4047	-0.213971	SKP1
ENSG00000112473.17	6.35988	4.40488	-0.213823	SLC39A7
ENSG00000134440.11	6.36137	4.40515	-0.213601	NARS
ENSG00000111667.13	5.68399	4.4053	-0.213478	USP5
ENSG00000163349.21	5.80834	4.40535	-0.213432	HIPK1
ENSG00000002586.18	7.68295	4.40562	-0.213212	CD99
ENSG00000162889.10	7.46373	4.40568	-0.213164	MAPKAPK2
ENSG00000178252.17	6.63155	4.40601	-0.21289	WDR6
ENSG00000093010.13	5.80087	4.40603	-0.212869	COMT
ENSG00000213079.9	5.00945	4.40638	-0.212582	SCAF8
ENSG00000120008.15	5.29599	4.40642	-0.212549	WDR11
ENSG00000122126.15	5.03736	4.40733	-0.211796	OCRL
ENSG00000129353.14	7.11139	4.40787	-0.211352	SLC44A2
ENSG00000084733.10	6.0745	4.40799	-0.211254	RAB10
ENSG00000049656.13	5.51735	4.40895	-0.210459	CLPTM1L
ENSG00000184990.12	5.19537	4.40903	-0.210395	SIVA1
ENSG00000090621.13	6.7967	4.40906	-0.21037	PABPC4
ENSG00000187446.11	5.78997	4.41024	-0.209396	CHP1
ENSG00000177733.6	6.43534	4.41034	-0.209313	HNRNPA0
ENSG00000088205.12	5.11142	4.41038	-0.209281	DDX18
ENSG00000116489.12	5.39651	4.41097	-0.208793	CAPZA1
ENSG00000182670.13	6.74602	4.41119	-0.208611	TTC3
ENSG00000197119.12	5.10623	4.41123	-0.20858	SLC25A29
ENSG00000147416.10	5.81592	4.41134	-0.208492	ATP6V1B2
ENSG00000115548.16	6.01965	4.41141	-0.208427	KDM3A
ENSG00000116209.11	7.28262	4.4118	-0.208111	TMEM59
ENSG00000111961.17	5.92563	4.4121	-0.207859	SASH1
ENSG00000235750.9	5.12454	4.41263	-0.207424	KIAA0040
ENSG00000130309.10	6.10614	4.41279	-0.207294	COLGALT1
ENSG00000058262.9	7.27394	4.41312	-0.207015	SEC61A1
ENSG00000143013.12	5.19651	4.41355	-0.206662	LMO4
ENSG00000102054.17	6.24107	4.41375	-0.206502	RBBP7
ENSG00000079785.14	6.36799	4.41404	-0.206256	DDX1
ENSG00000185800.11	5.64485	4.41409	-0.206214	DMWD
ENSG00000121579.12	5.58141	4.41433	-0.206016	NAA50
ENSG00000182568.16	5.0892	4.41467	-0.205741	SATB1
ENSG00000114126.17	5.08366	4.41495	-0.20551	TFDP2
ENSG00000149311.18	5.30347	4.41512	-0.205366	ATM
ENSG00000134884.13	7.00168	4.41522	-0.205284	ARGLU1
ENSG00000115183.14	6.35627	4.4153	-0.205217	TANC1
ENSG00000171634.16	5.51992	4.41536	-0.205167	BPTF
ENSG00000147140.15	7.10279	4.41554	-0.205021	NONO
ENSG00000168288.12	5.60646	4.41574	-0.20486	MMADHC
ENSG00000143158.10	5.33721	4.41592	-0.204711	MPC2
ENSG00000169738.7	5.22675	4.41611	-0.204548	DCXR
ENSG00000138386.16	5.25542	4.41633	-0.20437	NAB1
ENSG00000169180.11	5.42119	4.41642	-0.204297	XPO6
ENSG00000184007.18	7.06371	4.41645	-0.204271	PTP4A2
ENSG00000156976.16	8.11265	4.41651	-0.20422	EIF4A2
ENSG00000243147.7	5.71312	4.4167	-0.204064	MRPL33
ENSG00000111669.14	8.31816	4.41689	-0.203904	TPI1
ENSG00000173674.10	5.47618	4.41695	-0.203857	EIF1AX
ENSG00000153560.11	5.74797	4.41712	-0.203713	UBP1
ENSG00000135829.16	6.17156	4.4173	-0.203566	DHX9
ENSG00000096384.19	9.76296	4.41748	-0.20342	HSP90AB1
ENSG00000005339.14	6.22414	4.41749	-0.203414	CREBBP
ENSG00000114942.13	7.12108	4.41784	-0.203126	EEF1B2
ENSG00000073910.19	6.43014	4.41793	-0.203049	FRY
ENSG00000109686.17	6.51826	4.41896	-0.202195	SH3D19
ENSG00000047410.13	6.27567	4.41918	-0.202018	TPR
ENSG00000057019.15	5.26416	4.41936	-0.201871	DCBLD2
ENSG00000133835.14	6.4569	4.41945	-0.201794	HSD17B4
ENSG00000163320.10	5.96433	4.41963	-0.201645	CGGBP1
ENSG00000186111.9	6.43502	4.41976	-0.201539	PIP5K1C
ENSG00000108387.14	5.27069	4.41994	-0.201392	2004-09-01
ENSG00000158615.8	5.18239	4.41994	-0.201385	PPP1R15B
ENSG00000110917.7	6.80825	4.42005	-0.201295	MLEC
ENSG00000213853.9	6.38745	4.42018	-0.201188	EMP2
ENSG00000110696.9	6.18514	4.42037	-0.201034	C11orf58
ENSG00000163171.7	5.97273	4.42043	-0.200982	CDC42EP3
ENSG00000165915.13	6.33506	4.42051	-0.200916	SLC39A13
ENSG00000111605.16	5.7197	4.42144	-0.200152	CPSF6
ENSG00000164346.9	5.27918	4.42169	-0.199947	NSA2
ENSG00000138138.13	5.5962	4.42243	-0.199331	ATAD1
ENSG00000048707.13	6.57736	4.42263	-0.199165	VPS13D
ENSG00000105887.10	6.1812	4.42283	-0.199007	MTPN
ENSG00000170242.17	6.74776	4.4232	-0.198694	USP47
ENSG00000163682.15	8.19161	4.42342	-0.198513	RPL9
ENSG00000196712.17	5.69403	4.42365	-0.198325	NF1
ENSG00000163069.12	6.33865	4.42377	-0.198226	SGCB
ENSG00000198677.10	5.71494	4.42396	-0.198072	TTC37
ENSG00000112769.18	5.95695	4.424	-0.19804	LAMA4
ENSG00000189241.6	5.80043	4.42405	-0.197994	TSPYL1
ENSG00000170144.20	7.47453	4.42415	-0.197913	HNRNPA3
ENSG00000108773.10	6.22268	4.42461	-0.197534	KAT2A
ENSG00000107771.15	6.05205	4.42485	-0.197333	CCSER2
ENSG00000122218.14	7.01616	4.42494	-0.197261	COPA
ENSG00000122378.13	5.67496	4.42507	-0.197153	FAM213A
ENSG00000112033.13	5.20042	4.42566	-0.19667	PPARD
ENSG00000178950.16	5.82026	4.42598	-0.196402	GAK
ENSG00000065150.18	6.67747	4.4265	-0.195976	IPO5
ENSG00000177951.17	5.1838	4.42724	-0.195363	BET1L
ENSG00000120029.12	5.39572	4.42739	-0.195237	C10orf76
ENSG00000051108.14	6.36875	4.42834	-0.194453	HERPUD1
ENSG00000132824.13	7.05499	4.42867	-0.194179	SERINC3
ENSG00000108848.15	7.51422	4.42885	-0.19403	LUC7L3
ENSG00000128923.10	5.16801	4.42887	-0.19402	MINDY2
ENSG00000111229.15	6.06192	4.42896	-0.193942	ARPC3
ENSG00000118680.12	7.47685	4.42901	-0.193902	MYL12B
ENSG00000091136.13	7.59544	4.42924	-0.193715	LAMB1
ENSG00000146247.13	5.29668	4.42925	-0.193704	PHIP
ENSG00000184584.12	5.8808	4.42963	-0.193386	TMEM173
ENSG00000141232.4	5.09221	4.42974	-0.193298	TOB1
ENSG00000165502.6	6.38703	4.42981	-0.19324	RPL36AL
ENSG00000057608.16	6.486	4.43002	-0.19307	GDI2
ENSG00000100664.10	6.85408	4.43026	-0.192873	EIF5
ENSG00000090565.15	5.97539	4.43039	-0.192761	RAB11FIP3
ENSG00000162517.12	5.61503	4.43065	-0.192544	PEF1
ENSG00000108828.15	6.70526	4.43153	-0.191824	VAT1
ENSG00000083312.17	6.1039	4.43202	-0.191416	TNPO1
ENSG00000126602.10	5.18107	4.43211	-0.191341	TRAP1
ENSG00000110888.17	5.38782	4.43221	-0.191261	CAPRIN2
ENSG00000011105.12	6.92856	4.43264	-0.190904	TSPAN9
ENSG00000118217.5	5.05718	4.43277	-0.190794	ATF6
ENSG00000148358.19	6.07589	4.43281	-0.19076	GPR107
ENSG00000068028.17	5.14385	4.43288	-0.190706	RASSF1
ENSG00000198755.10	8.0993	4.43305	-0.19057	RPL10A
ENSG00000175582.19	6.5392	4.43326	-0.190393	RAB6A
ENSG00000166444.18	5.37806	4.43328	-0.190373	ST5
ENSG00000225733.5	6.43895	4.43361	-0.190107	FGD5-AS1
ENSG00000183291.15	5.73461	4.43364	-0.190076	SELENOF
ENSG00000136859.9	6.00785	4.43416	-0.189651	ANGPTL2
ENSG00000086061.15	6.21951	4.43531	-0.188698	DNAJA1
ENSG00000117614.9	5.1306	4.4354	-0.188623	SYF2
ENSG00000159658.10	6.42378	4.43541	-0.188614	EFCAB14
ENSG00000211584.13	5.26	4.4357	-0.188376	SLC48A1
ENSG00000171858.17	6.64467	4.43589	-0.188218	RPS21
ENSG00000160932.10	5.80667	4.43604	-0.188098	LY6E
ENSG00000230590.8	5.1507	4.43667	-0.187575	FTX
ENSG00000121716.20	5.50194	4.43697	-0.187334	PILRB
ENSG00000140262.17	5.34387	4.43755	-0.18685	TCF12
ENSG00000114353.16	7.7867	4.43794	-0.186532	GNAI2
ENSG00000055211.12	5.45546	4.43801	-0.186474	GINM1
ENSG00000114853.13	6.49331	4.43801	-0.186469	ZBTB47
ENSG00000152795.17	7.84833	4.43845	-0.186107	HNRNPDL
ENSG00000104517.12	6.23166	4.43855	-0.186022	UBR5
ENSG00000060237.16	7.57388	4.43879	-0.185829	WNK1
ENSG00000104897.9	5.23819	4.43883	-0.185795	SF3A2
ENSG00000071894.16	5.9586	4.44004	-0.184795	CPSF1
ENSG00000196262.13	7.3231	4.44008	-0.184765	PPIA
ENSG00000170776.21	7.58556	4.44021	-0.184656	AKAP13
ENSG00000120805.13	5.81234	4.44051	-0.184404	ARL1
ENSG00000120265.16	5.71485	4.44056	-0.18437	PCMT1
ENSG00000145391.13	6.48271	4.4408	-0.18417	SETD7
ENSG00000164104.11	5.18097	4.44117	-0.183863	HMGB2
ENSG00000009307.15	8.85422	4.44118	-0.183854	CSDE1
ENSG00000122545.18	7.06758	4.44128	-0.183776	2007-09-01
ENSG00000138760.9	7.12111	4.44136	-0.183705	SCARB2
ENSG00000104408.9	7.01887	4.44153	-0.183566	EIF3E
ENSG00000154803.12	5.53988	4.44158	-0.183528	FLCN
ENSG00000100994.11	7.94377	4.44199	-0.183187	PYGB
ENSG00000072501.17	5.68786	4.44259	-0.182692	SMC1A
ENSG00000129083.12	6.09791	4.4427	-0.182596	COPB1
ENSG00000196743.8	5.0532	4.44369	-0.181781	GM2A
ENSG00000110092.3	6.14349	4.44373	-0.181752	CCND1
ENSG00000116251.9	7.09967	4.44375	-0.181737	RPL22
ENSG00000114166.7	5.38997	4.4447	-0.180949	KAT2B
ENSG00000188529.14	5.94054	4.44473	-0.180925	SRSF10
ENSG00000187189.10	5.15031	4.44495	-0.180744	TSPYL4
ENSG00000078369.17	7.54951	4.44501	-0.180696	GNB1
ENSG00000156030.13	5.34317	4.44508	-0.180636	ELMSAN1
ENSG00000114850.6	6.51376	4.44549	-0.180293	SSR3
ENSG00000065882.15	6.71871	4.44552	-0.18027	TBC1D1
ENSG00000105135.15	5.65879	4.44573	-0.180096	ILVBL
ENSG00000154305.16	5.41794	4.44601	-0.179868	MIA3
ENSG00000163527.9	6.56775	4.4461	-0.17979	STT3B
ENSG00000084652.15	5.93513	4.44661	-0.179375	TXLNA
ENSG00000156261.12	6.46649	4.44685	-0.17917	CCT8
ENSG00000129250.11	8.79359	4.44698	-0.179064	KIF1C
ENSG00000175061.17	6.83027	4.44745	-0.178677	LRRC75A-AS1
ENSG00000132510.10	5.48888	4.44798	-0.17824	KDM6B
ENSG00000065717.14	5.92306	4.44807	-0.178168	TLE2
ENSG00000005483.20	5.96625	4.44878	-0.177578	KMT2E
ENSG00000081154.11	6.33911	4.44887	-0.177502	PCNP
ENSG00000075711.20	5.1555	4.44927	-0.177177	DLG1
ENSG00000196428.12	5.1287	4.44937	-0.177096	TSC22D2
ENSG00000137871.19	5.03376	4.44963	-0.176883	ZNF280D
ENSG00000015171.19	6.16501	4.44984	-0.176706	ZMYND11
ENSG00000124177.14	5.22708	4.45018	-0.176421	CHD6
ENSG00000133704.9	5.06841	4.45048	-0.17618	IPO8
ENSG00000124198.8	5.49121	4.45051	-0.176153	ARFGEF2
ENSG00000141380.13	5.64645	4.45064	-0.176046	SS18
ENSG00000074590.13	5.48407	4.45096	-0.175777	NUAK1
ENSG00000040341.17	5.07146	4.45103	-0.175721	STAU2
ENSG00000139613.11	5.96595	4.45154	-0.175304	SMARCC2
ENSG00000011275.18	5.77665	4.45192	-0.174992	RNF216
ENSG00000143545.8	5.74788	4.45227	-0.174702	RAB13
ENSG00000112759.16	7.16057	4.45378	-0.17345	SLC29A1
ENSG00000011405.13	5.67307	4.45387	-0.17338	PIK3C2A
ENSG00000112146.16	5.38092	4.4551	-0.172365	FBXO9
ENSG00000148120.16	6.39988	4.45576	-0.171815	C9orf3
ENSG00000090905.18	6.22161	4.4558	-0.171788	TNRC6A
ENSG00000135164.18	5.78569	4.45601	-0.171615	DMTF1
ENSG00000116667.12	5.62456	4.45605	-0.171576	C1orf21
ENSG00000177000.10	5.55044	4.45609	-0.171543	MTHFR
ENSG00000127334.10	5.06	4.45642	-0.171275	DYRK2
ENSG00000153956.15	5.10871	4.45794	-0.170015	CACNA2D1
ENSG00000157259.6	5.03681	4.45844	-0.169606	GATAD1
ENSG00000172890.11	5.37405	4.45859	-0.169485	NADSYN1
ENSG00000141027.20	6.11603	4.45898	-0.169159	NCOR1
ENSG00000173457.10	5.09434	4.45986	-0.168432	PPP1R14B
ENSG00000011304.19	6.65529	4.46039	-0.167997	PTBP1
ENSG00000047315.15	5.79392	4.46072	-0.167723	POLR2B
ENSG00000078403.16	5.1984	4.46086	-0.167607	MLLT10
ENSG00000102804.14	7.56583	4.46158	-0.167015	TSC22D1
ENSG00000158856.17	5.87085	4.46167	-0.16694	DMTN
ENSG00000138385.15	5.35443	4.46212	-0.166564	SSB
ENSG00000164889.13	5.65376	4.46277	-0.166035	SLC4A2
ENSG00000167552.13	6.70263	4.46412	-0.164914	TUBA1A
ENSG00000168118.11	5.02745	4.46426	-0.164801	RAB4A
ENSG00000197043.13	7.69929	4.46443	-0.164664	ANXA6
ENSG00000107816.17	6.3992	4.46489	-0.16428	LZTS2
ENSG00000125124.11	5.04563	4.46558	-0.163712	BBS2
ENSG00000132424.14	7.59183	4.46576	-0.163564	PNISR
ENSG00000116539.12	5.99521	4.46613	-0.163254	ASH1L
ENSG00000085733.15	7.43434	4.46626	-0.16315	CTTN
ENSG00000153201.15	6.3993	4.46688	-0.162639	RANBP2
ENSG00000105223.19	7.39338	4.467	-0.162536	PLD3
ENSG00000063660.8	7.3427	4.46815	-0.161591	GPC1
ENSG00000055208.18	5.91936	4.46847	-0.161329	TAB2
ENSG00000166272.16	5.70287	4.46868	-0.161155	WBP1L
ENSG00000142192.20	8.93998	4.46882	-0.161037	APP
ENSG00000197728.9	6.55202	4.46899	-0.160897	RPS26
ENSG00000013583.8	5.07056	4.46918	-0.160738	HEBP1
ENSG00000106105.13	5.4634	4.46932	-0.160624	GARS
ENSG00000108861.8	7.49386	4.46953	-0.160452	DUSP3
ENSG00000108510.9	5.33426	4.46984	-0.160192	MED13
ENSG00000165527.6	5.34248	4.46999	-0.160071	ARF6
ENSG00000241553.12	6.1009	4.47053	-0.159623	ARPC4
ENSG00000162734.12	8.02448	4.47075	-0.159446	PEA15
ENSG00000131374.14	5.35915	4.47103	-0.15921	TBC1D5
ENSG00000096433.10	5.59272	4.47135	-0.15895	ITPR3
ENSG00000148450.12	5.46313	4.47151	-0.158818	MSRB2
ENSG00000134802.17	5.52822	4.47235	-0.158123	SLC43A3
ENSG00000140577.15	5.82475	4.47238	-0.158096	CRTC3
ENSG00000115904.12	5.41943	4.47398	-0.156781	SOS1
ENSG00000084207.15	7.43575	4.47422	-0.156583	GSTP1
ENSG00000170348.8	7.41208	4.47473	-0.156155	TMED10
ENSG00000138641.15	5.07626	4.47539	-0.155615	HERC3
ENSG00000100600.14	6.22272	4.47561	-0.155434	LGMN
ENSG00000100592.15	5.58339	4.47564	-0.155405	DAAM1
ENSG00000178695.5	6.01782	4.47568	-0.155373	KCTD12
ENSG00000100030.14	6.4854	4.47568	-0.155372	MAPK1
ENSG00000100418.7	5.54565	4.4765	-0.154698	DESI1
ENSG00000085719.12	5.86825	4.47685	-0.154412	CPNE3
ENSG00000179134.15	5.80004	4.47789	-0.153547	SAMD4B
ENSG00000113621.14	5.55295	4.47833	-0.153188	TXNDC15
ENSG00000125304.8	6.21585	4.47864	-0.152929	TM9SF2
ENSG00000100300.17	5.92874	4.47893	-0.152691	TSPO
ENSG00000180879.13	6.17202	4.47912	-0.152538	SSR4
ENSG00000165943.4	5.40739	4.47956	-0.152167	MOAP1
ENSG00000102753.9	5.21595	4.47989	-0.151902	KPNA3
ENSG00000170581.13	6.21456	4.48031	-0.151552	STAT2
ENSG00000138757.14	5.89996	4.48039	-0.151489	G3BP2
ENSG00000188554.13	6.77279	4.48062	-0.151298	NBR1
ENSG00000167797.7	5.74154	4.48165	-0.150443	CDK2AP2
ENSG00000122034.14	6.10958	4.48181	-0.150314	GTF3A
ENSG00000072135.12	5.05789	4.48215	-0.15003	PTPN18
ENSG00000165775.17	6.48637	4.48238	-0.149841	FUNDC2
ENSG00000153207.14	5.31085	4.48269	-0.149587	AHCTF1
ENSG00000082641.15	8.65048	4.48269	-0.149586	NFE2L1
ENSG00000167085.11	5.52671	4.48274	-0.149543	PHB
ENSG00000166783.21	5.72358	4.48324	-0.149135	KIAA0430
ENSG00000124783.12	5.97201	4.48344	-0.148965	SSR1
ENSG00000115365.11	5.4531	4.48354	-0.148885	LANCL1
ENSG00000082898.16	6.21425	4.48399	-0.148518	XPO1
ENSG00000136026.13	6.00204	4.48403	-0.14848	CKAP4
ENSG00000005893.15	5.94562	4.48457	-0.148036	LAMP2
ENSG00000106052.13	6.52217	4.48459	-0.148015	TAX1BP1
ENSG00000079337.15	5.45926	4.4848	-0.147848	RAPGEF3
ENSG00000174780.15	5.20862	4.4848	-0.147845	SRP72
ENSG00000133639.4	6.30497	4.48522	-0.147495	BTG1
ENSG00000153561.12	5.52987	4.48532	-0.147417	RMND5A
ENSG00000196230.12	7.6634	4.48534	-0.1474	TUBB
ENSG00000110958.15	6.98777	4.48571	-0.147094	PTGES3
ENSG00000111640.14	10.2807	4.486	-0.146851	GAPDH
ENSG00000126432.13	6.70279	4.48608	-0.146786	PRDX5
ENSG00000215301.9	7.52845	4.48645	-0.146483	DDX3X
ENSG00000113328.18	5.57115	4.48645	-0.14648	CCNG1
ENSG00000103335.21	5.72795	4.48682	-0.146181	PIEZO1
ENSG00000056097.15	5.98843	4.48689	-0.14612	ZFR
ENSG00000100380.13	7.15108	4.48735	-0.145739	ST13
ENSG00000162231.13	6.60994	4.48745	-0.14566	NXF1
ENSG00000063046.17	7.39851	4.48759	-0.145542	EIF4B
ENSG00000117523.15	6.72336	4.48818	-0.145052	PRRC2C
ENSG00000124486.12	6.43912	4.48819	-0.145043	USP9X
ENSG00000185880.12	5.08824	4.48868	-0.144639	TRIM69
ENSG00000140718.20	5.21798	4.48936	-0.144082	FTO
ENSG00000165264.10	5.24044	4.48961	-0.143873	NDUFB6
ENSG00000248098.11	5.28131	4.48985	-0.143676	BCKDHA
ENSG00000113845.9	5.69603	4.49007	-0.143497	TIMMDC1
ENSG00000099968.17	5.29098	4.49038	-0.143242	BCL2L13
ENSG00000116962.14	6.86969	4.49041	-0.143215	NID1
ENSG00000008256.15	6.20304	4.49088	-0.142824	CYTH3
ENSG00000147526.19	7.16076	4.49128	-0.142495	TACC1
ENSG00000213614.9	5.18313	4.49132	-0.14246	HEXA
ENSG00000115839.17	5.88215	4.49149	-0.142319	RAB3GAP1
ENSG00000118482.11	5.53854	4.49161	-0.142222	PHF3
ENSG00000144677.14	5.58681	4.49179	-0.142074	CTDSPL
ENSG00000168575.9	6.22772	4.49192	-0.141969	SLC20A2
ENSG00000175662.17	7.48205	4.492	-0.141904	TOM1L2
ENSG00000167657.13	6.37888	4.49201	-0.141895	DAPK3
ENSG00000172845.14	5.35132	4.49212	-0.141801	SP3
ENSG00000085224.21	5.75594	4.49217	-0.141763	ATRX
ENSG00000138768.14	6.47198	4.49262	-0.141393	USO1
ENSG00000108349.16	6.38259	4.49299	-0.141081	CASC3
ENSG00000240303.7	5.59361	4.49363	-0.140557	ACAD11
ENSG00000101972.18	5.27039	4.49369	-0.140503	STAG2
ENSG00000111530.12	5.53229	4.49386	-0.140366	CAND1
ENSG00000153113.23	7.83942	4.49433	-0.139975	CAST
ENSG00000104870.12	6.30854	4.49436	-0.139956	FCGRT
ENSG00000145632.14	5.328	4.49438	-0.139933	PLK2
ENSG00000135404.11	8.70053	4.49439	-0.139925	CD63
ENSG00000105372.6	7.94907	4.49504	-0.139395	RPS19
ENSG00000122299.11	5.43375	4.49504	-0.139393	ZC3H7A
ENSG00000169375.15	5.22793	4.49534	-0.139144	SIN3A
ENSG00000266714.6	6.70123	4.49535	-0.139139	MYO15B
ENSG00000164597.13	5.0449	4.49579	-0.138773	COG5
ENSG00000173039.18	6.25197	4.49639	-0.13828	RELA
ENSG00000133789.14	5.37023	4.4964	-0.138269	SWAP70
ENSG00000166226.12	5.89454	4.49644	-0.138239	CCT2
ENSG00000101290.13	6.50698	4.49686	-0.137892	CDS2
ENSG00000012660.13	5.50566	4.49689	-0.137865	ELOVL5
ENSG00000124795.14	5.80765	4.497	-0.137776	DEK
ENSG00000198836.8	5.68561	4.49707	-0.137715	OPA1
ENSG00000115541.10	5.52897	4.4972	-0.137611	HSPE1
ENSG00000077147.14	6.69317	4.49723	-0.137584	TM9SF3
ENSG00000136628.17	5.87821	4.49795	-0.136992	EPRS
ENSG00000114023.15	5.72727	4.498	-0.136949	FAM162A
ENSG00000134375.10	5.34399	4.49868	-0.136386	TIMM17A
ENSG00000161714.11	6.15088	4.49896	-0.136159	PLCD3
ENSG00000070778.12	5.53227	4.49943	-0.135772	PTPN21
ENSG00000184216.13	5.4553	4.50003	-0.135276	IRAK1
ENSG00000100320.22	6.74783	4.50073	-0.134697	RBFOX2
ENSG00000204370.9	5.7122	4.50135	-0.134182	SDHD
ENSG00000196396.9	5.69976	4.50175	-0.13385	PTPN1
ENSG00000132294.14	5.57832	4.50185	-0.133766	EFR3A
ENSG00000147162.13	7.69046	4.50249	-0.133245	OGT
ENSG00000127603.23	8.43444	4.50255	-0.133196	MACF1
ENSG00000116016.13	8.85618	4.50303	-0.1328	EPAS1
ENSG00000186260.16	5.15723	4.50345	-0.132451	MKL2
ENSG00000164032.11	5.38863	4.50373	-0.132221	H2AFZ
ENSG00000134684.10	5.3431	4.50405	-0.13195	YARS
ENSG00000100342.20	5.04921	4.50429	-0.131754	APOL1
ENSG00000117448.13	5.25298	4.50441	-0.131653	AKR1A1
ENSG00000173915.14	6.0365	4.50536	-0.13087	USMG5
ENSG00000143799.12	5.99895	4.50562	-0.130659	PARP1
ENSG00000105220.14	8.09796	4.50573	-0.130566	GPI
ENSG00000132356.11	5.5111	4.50659	-0.129857	PRKAA1
ENSG00000042445.13	5.00608	4.50796	-0.128724	RETSAT
ENSG00000125810.9	6.28228	4.50797	-0.128717	CD93
ENSG00000165516.10	5.05497	4.50808	-0.128627	KLHDC2
ENSG00000116857.16	5.03929	4.50826	-0.128475	TMEM9
ENSG00000023516.8	5.32059	4.50833	-0.128423	AKAP11
ENSG00000146066.2	5.00794	4.50868	-0.128132	HIGD2A
ENSG00000138095.18	6.28504	4.50971	-0.12728	LRPPRC
ENSG00000185624.14	7.96271	4.50974	-0.127257	P4HB
ENSG00000075945.12	5.18919	4.50992	-0.127108	KIFAP3
ENSG00000125445.10	5.46987	4.51008	-0.126978	MRPS7
ENSG00000134247.9	6.33511	4.51009	-0.12697	PTGFRN
ENSG00000134686.18	7.22709	4.51057	-0.12657	PHC2
ENSG00000184867.13	5.0144	4.51086	-0.126332	ARMCX2
ENSG00000060138.12	8.31809	4.51094	-0.126262	YBX3
ENSG00000173821.19	6.58929	4.51095	-0.126257	RNF213
ENSG00000149091.15	6.02029	4.51119	-0.126061	DGKZ
ENSG00000144381.16	6.88128	4.51194	-0.125442	HSPD1
ENSG00000100266.18	6.55841	4.51231	-0.125138	PACSIN2
ENSG00000101367.8	5.98228	4.51232	-0.125126	MAPRE1
ENSG00000085662.13	6.38865	4.51246	-0.125012	AKR1B1
ENSG00000108604.15	5.30693	4.51289	-0.124659	SMARCD2
ENSG00000151067.21	6.72242	4.51332	-0.124304	CACNA1C
ENSG00000136478.7	5.54385	4.51348	-0.12417	TEX2
ENSG00000137497.17	7.23268	4.51371	-0.123983	NUMA1
ENSG00000174059.16	7.31829	4.51391	-0.123817	CD34
ENSG00000050820.16	6.52602	4.51421	-0.123566	BCAR1
ENSG00000102144.13	8.07504	4.51468	-0.12318	PGK1
ENSG00000186468.12	7.83708	4.51481	-0.123068	RPS23
ENSG00000117335.19	6.96623	4.51512	-0.122815	CD46
ENSG00000188549.12	6.22654	4.51553	-0.122474	C15orf52
ENSG00000148334.14	5.56549	4.51566	-0.122367	PTGES2
ENSG00000198034.10	8.76579	4.51588	-0.122189	RPS4X
ENSG00000281649.1	5.10445	4.51592	-0.122159	EBLN3P
ENSG00000175274.18	6.15858	4.51615	-0.121969	TP53I11
ENSG00000131791.7	5.5267	4.5166	-0.121593	PRKAB2
ENSG00000003436.15	5.11854	4.51663	-0.121569	TFPI
ENSG00000151135.9	5.22632	4.51699	-0.121268	TMEM263
ENSG00000119777.18	6.202	4.51734	-0.120984	TMEM214
ENSG00000080503.22	6.52684	4.5177	-0.120684	SMARCA2
ENSG00000183722.7	6.6916	4.51771	-0.120676	LHFP
ENSG00000134910.12	5.79905	4.51783	-0.12058	STT3A
ENSG00000087365.15	6.9417	4.51817	-0.120298	SF3B2
ENSG00000196305.17	6.12977	4.51819	-0.120278	IARS
ENSG00000198053.11	5.51776	4.51834	-0.120158	SIRPA
ENSG00000158195.10	6.77023	4.51836	-0.12014	WASF2
ENSG00000168653.10	7.10412	4.51919	-0.119458	NDUFS5
ENSG00000169564.6	5.8898	4.51942	-0.119266	PCBP1
ENSG00000120727.12	5.07441	4.51993	-0.118847	PAIP2
ENSG00000095139.13	6.69466	4.51996	-0.118816	ARCN1
ENSG00000160299.16	5.56323	4.51997	-0.118814	PCNT
ENSG00000204634.12	5.18936	4.52144	-0.117596	TBC1D8
ENSG00000077684.15	5.35891	4.52164	-0.117431	JADE1
ENSG00000171992.12	9.82382	4.5222	-0.116969	SYNPO
ENSG00000077782.19	7.73045	4.52221	-0.116964	FGFR1
ENSG00000112701.17	5.84789	4.52229	-0.116897	SENP6
ENSG00000185630.18	5.69485	4.52234	-0.116858	PBX1
ENSG00000089737.16	7.2824	4.52277	-0.116503	DDX24
ENSG00000099341.11	6.94146	4.52284	-0.116441	PSMD8
ENSG00000117758.13	5.20797	4.52308	-0.116247	STX12
ENSG00000175602.3	5.589	4.52309	-0.116239	CCDC85B
ENSG00000265808.3	5.04536	4.52311	-0.116216	SEC22B
ENSG00000028203.17	5.26222	4.52334	-0.116033	VEZT
ENSG00000102172.15	5.26312	4.52336	-0.116014	SMS
ENSG00000127483.17	7.21408	4.52357	-0.115838	HP1BP3
ENSG00000090615.14	6.15298	4.52438	-0.115174	GOLGA3
ENSG00000131634.13	5.59601	4.52441	-0.115143	TMEM204
ENSG00000161671.16	6.57038	4.5246	-0.114988	EMC10
ENSG00000265491.4	6.55898	4.52505	-0.114617	RNF115
ENSG00000100219.16	5.99381	4.52558	-0.114183	XBP1
ENSG00000170871.11	5.91309	4.52562	-0.114149	KIAA0232
ENSG00000107186.16	6.1294	4.52606	-0.113782	MPDZ
ENSG00000143416.20	5.75405	4.52607	-0.113774	SELENBP1
ENSG00000124788.17	5.21118	4.52612	-0.113734	ATXN1
ENSG00000204568.11	5.39339	4.52698	-0.113028	MRPS18B
ENSG00000161960.14	7.76235	4.528	-0.112185	EIF4A1
ENSG00000155508.13	5.13386	4.52845	-0.111812	CNOT8
ENSG00000149115.13	6.81366	4.52864	-0.111652	TNKS1BP1
ENSG00000135424.15	8.68874	4.52877	-0.111543	ITGA7
ENSG00000102226.9	6.30395	4.52914	-0.111245	USP11
ENSG00000111775.2	5.11309	4.52924	-0.111163	COX6A1
ENSG00000070081.15	5.55992	4.52947	-0.110966	NUCB2
ENSG00000183255.11	7.84874	4.52965	-0.110817	PTTG1IP
ENSG00000138593.8	5.42492	4.52991	-0.110602	SECISBP2L
ENSG00000123200.16	5.43175	4.53002	-0.110517	ZC3H13
ENSG00000198873.11	6.13019	4.53019	-0.110372	GRK5
ENSG00000172340.14	5.49661	4.53025	-0.110327	SUCLG2
ENSG00000251562.7	9.69278	4.53056	-0.110072	MALAT1
ENSG00000025796.13	6.00903	4.53059	-0.110044	SEC63
ENSG00000198894.7	5.29856	4.53069	-0.109966	CIPC
ENSG00000127022.14	8.22338	4.53095	-0.109751	CANX
ENSG00000055483.19	5.54708	4.53144	-0.109347	USP36
ENSG00000166025.17	5.98952	4.5327	-0.108303	AMOTL1
ENSG00000113269.13	5.73925	4.53318	-0.107909	RNF130
ENSG00000177156.10	5.98301	4.53328	-0.107826	TALDO1
ENSG00000147548.16	5.5597	4.53409	-0.107152	NSD3
ENSG00000165795.23	7.52671	4.53427	-0.107004	NDRG2
ENSG00000166913.12	7.21883	4.5346	-0.106733	YWHAB
ENSG00000065135.10	5.00321	4.53536	-0.106106	GNAI3
ENSG00000184432.9	6.16667	4.53537	-0.106099	COPB2
ENSG00000258289.8	5.69788	4.53603	-0.105553	CHURC1
ENSG00000151414.14	6.66185	4.53624	-0.10538	NEK7
ENSG00000067704.9	6.04691	4.53636	-0.10528	IARS2
ENSG00000184575.11	5.26797	4.53678	-0.104935	XPOT
ENSG00000106609.16	6.30008	4.53714	-0.104638	TMEM248
ENSG00000128272.14	8.11614	4.53727	-0.104528	ATF4
ENSG00000170606.14	6.19353	4.53729	-0.104517	HSPA4
ENSG00000075415.12	8.78176	4.53731	-0.104496	SLC25A3
ENSG00000185088.13	5.74592	4.53794	-0.103973	RPS27L
ENSG00000204590.12	5.3058	4.53835	-0.103636	GNL1
ENSG00000131669.9	5.40352	4.53847	-0.103539	NINJ1
ENSG00000150753.11	5.61427	4.53866	-0.103381	CCT5
ENSG00000121691.4	5.70308	4.53916	-0.102968	CAT
ENSG00000081087.14	5.04083	4.53942	-0.102758	OSTM1
ENSG00000132670.20	5.47959	4.5402	-0.102114	PTPRA
ENSG00000167291.15	5.3801	4.54039	-0.101953	TBC1D16
ENSG00000052795.12	5.54879	4.54111	-0.101361	FNIP2
ENSG00000158710.14	7.93009	4.54132	-0.101183	TAGLN2
ENSG00000181163.13	7.58815	4.54187	-0.100733	NPM1
ENSG00000163754.17	6.37096	4.54217	-0.100489	GYG1
ENSG00000123989.13	7.40232	4.54257	-0.100151	CHPF
ENSG00000185885.15	5.39771	4.54352	-0.0993743	IFITM1
ENSG00000075539.13	5.49299	4.54388	-0.0990744	FRYL
ENSG00000133104.12	5.58486	4.54397	-0.0990029	SPG20
ENSG00000172638.12	6.72202	4.54399	-0.0989818	EFEMP2
ENSG00000137070.17	5.81154	4.54399	-0.0989813	IL11RA
ENSG00000038382.18	6.30725	4.54458	-0.0984974	TRIO
ENSG00000134851.12	5.41693	4.54495	-0.0981915	TMEM165
ENSG00000121644.18	5.10346	4.54512	-0.0980497	DESI2
ENSG00000155368.16	6.01976	4.54526	-0.0979365	DBI
ENSG00000006715.15	5.10527	4.54528	-0.0979193	VPS41
ENSG00000143933.16	8.07721	4.54562	-0.0976365	CALM2
ENSG00000151176.7	6.15766	4.54597	-0.0973505	PLBD2
ENSG00000111321.10	5.40922	4.54604	-0.0972929	LTBR
ENSG00000129422.14	6.31232	4.54605	-0.0972854	MTUS1
ENSG00000107581.12	7.0304	4.54613	-0.0972183	EIF3A
ENSG00000113013.12	7.56008	4.54628	-0.0970923	HSPA9
ENSG00000160360.12	5.71608	4.54664	-0.096794	GPSM1
ENSG00000150760.12	5.49267	4.54693	-0.0965534	DOCK1
ENSG00000266412.5	6.87949	4.54697	-0.09652	NCOA4
ENSG00000123124.13	5.36652	4.54711	-0.0964078	WWP1
ENSG00000160094.14	5.00723	4.54822	-0.0954894	ZNF362
ENSG00000119326.14	5.51401	4.54834	-0.0953951	CTNNAL1
ENSG00000132485.13	6.43626	4.54845	-0.0953031	ZRANB2
ENSG00000123983.13	5.39366	4.54879	-0.0950236	ACSL3
ENSG00000255302.4	7.45924	4.54903	-0.0948192	EID1
ENSG00000162413.16	6.89356	4.54928	-0.0946168	KLHL21
ENSG00000141985.9	5.37771	4.54981	-0.0941743	SH3GL1
ENSG00000122033.14	5.14919	4.55042	-0.0936747	MTIF3
ENSG00000277443.2	5.06814	4.55084	-0.0933259	MARCKS
ENSG00000082014.16	6.263	4.55094	-0.0932423	SMARCD3
ENSG00000166681.13	6.25308	4.55157	-0.0927286	BEX3
ENSG00000134030.13	6.16625	4.5518	-0.0925313	CTIF
ENSG00000166164.15	5.13175	4.5521	-0.0922832	BRD7
ENSG00000068697.6	7.61527	4.55249	-0.0919629	LAPTM4A
ENSG00000115415.18	5.84068	4.55272	-0.0917753	STAT1
ENSG00000182534.13	8.08361	4.55286	-0.0916568	MXRA7
ENSG00000125648.14	6.17548	4.55396	-0.0907525	SLC25A23
ENSG00000160194.17	5.56495	4.55432	-0.0904532	NDUFV3
ENSG00000171552.12	5.8974	4.55533	-0.0896189	BCL2L1
ENSG00000167969.12	5.38641	4.55537	-0.0895893	ECI1
ENSG00000108774.14	5.93571	4.55603	-0.0890445	RAB5C
ENSG00000163399.15	8.06112	4.55604	-0.089038	ATP1A1
ENSG00000108819.10	5.73833	4.55655	-0.0886124	PPP1R9B
ENSG00000049245.12	6.18874	4.55691	-0.0883201	VAMP3
ENSG00000109390.11	5.6793	4.55695	-0.0882849	NDUFC1
ENSG00000068878.14	5.82576	4.55708	-0.0881752	PSME4
ENSG00000168385.17	7.66501	4.5573	-0.0879976	2002-09-01
ENSG00000164086.9	5.28703	4.55742	-0.0878945	DUSP7
ENSG00000073008.14	5.19366	4.55783	-0.0875559	PVR
ENSG00000071242.11	6.40782	4.55817	-0.0872751	RPS6KA2
ENSG00000147853.16	6.157	4.55854	-0.0869727	AK3
ENSG00000155096.13	5.85425	4.55867	-0.0868621	AZIN1
ENSG00000097007.17	6.69204	4.559	-0.086593	ABL1
ENSG00000152818.18	6.21115	4.55909	-0.0865193	UTRN
ENSG00000189339.11	5.09337	4.5604	-0.085433	SLC35E2B
ENSG00000197256.10	8.30594	4.56072	-0.0851724	KANK2
ENSG00000114770.16	6.3251	4.56081	-0.0850988	ABCC5
ENSG00000117616.17	6.45785	4.56141	-0.084599	RSRP1
ENSG00000131507.10	6.52884	4.56191	-0.0841856	NDFIP1
ENSG00000146278.10	6.65001	4.56205	-0.0840742	PNRC1
ENSG00000004478.7	5.62796	4.5621	-0.0840347	FKBP4
ENSG00000116729.13	5.41605	4.56227	-0.0838885	WLS
ENSG00000117500.12	5.38223	4.56306	-0.083238	TMED5
ENSG00000020577.13	7.01403	4.56414	-0.0823484	SAMD4A
ENSG00000189060.5	6.48856	4.56497	-0.0816602	H1F0
ENSG00000171314.8	5.5407	4.56523	-0.0814453	PGAM1
ENSG00000083799.17	5.35989	4.56554	-0.0811887	CYLD
ENSG00000103512.14	5.59666	4.56613	-0.0807047	NOMO1
ENSG00000186866.16	5.02722	4.56632	-0.0805495	POFUT2
ENSG00000154122.12	6.93497	4.56678	-0.0801688	ANKH
ENSG00000198162.12	5.01679	4.56689	-0.0800781	MAN1A2
ENSG00000134308.13	7.06725	4.56723	-0.079799	YWHAQ
ENSG00000175220.11	7.23122	4.56902	-0.0783155	ARHGAP1
ENSG00000169764.15	7.23525	4.56927	-0.078113	UGP2
ENSG00000107175.11	5.06838	4.5694	-0.0780056	CREB3
ENSG00000106049.8	5.13311	4.56945	-0.0779613	HIBADH
ENSG00000131504.15	6.25026	4.5695	-0.0779204	DIAPH1
ENSG00000169871.12	5.95709	4.57049	-0.0771059	TRIM56
ENSG00000109572.13	5.1858	4.57068	-0.0769459	CLCN3
ENSG00000136068.14	6.40238	4.57075	-0.0768906	FLNB
ENSG00000213672.7	5.33709	4.5731	-0.0749485	NCKIPSD
ENSG00000163539.16	5.62432	4.57321	-0.0748592	CLASP2
ENSG00000197622.12	6.17113	4.57337	-0.0747253	CDC42SE1
ENSG00000135506.15	6.79084	4.57358	-0.0745545	OS9
ENSG00000072682.18	5.31738	4.57364	-0.0745096	P4HA2
ENSG00000151348.13	5.6691	4.57376	-0.0744078	EXT2
ENSG00000170653.18	5.4776	4.57394	-0.0742548	ATF7
ENSG00000138688.15	6.12008	4.57407	-0.0741472	KIAA1109
ENSG00000135932.10	6.18817	4.57616	-0.0724238	CAB39
ENSG00000136938.8	6.16969	4.57617	-0.0724178	ANP32B
ENSG00000065518.7	6.40446	4.57648	-0.0721596	NDUFB4
ENSG00000166780.10	5.51933	4.57734	-0.071452	C16orf45
ENSG00000090863.11	7.45624	4.57758	-0.071249	GLG1
ENSG00000077380.15	5.82538	4.57768	-0.0711677	DYNC1I2
ENSG00000186010.18	7.03489	4.5779	-0.0709877	NDUFA13
ENSG00000006007.11	5.49464	4.57805	-0.0708625	GDE1
ENSG00000130770.17	6.09737	4.57872	-0.0703101	ATPIF1
ENSG00000157600.11	5.00294	4.57904	-0.070051	TMEM164
ENSG00000143382.14	6.09687	4.57943	-0.0697297	ADAMTSL4
ENSG00000135677.10	6.93458	4.57988	-0.0693536	GNS
ENSG00000120889.12	5.58842	4.58002	-0.0692395	TNFRSF10B
ENSG00000061676.14	7.26125	4.58033	-0.0689841	NCKAP1
ENSG00000180155.19	6.82963	4.58074	-0.0686405	LYNX1
ENSG00000144357.16	6.06687	4.58092	-0.0684948	UBR3
ENSG00000117592.8	7.69255	4.58101	-0.0684178	PRDX6
ENSG00000061987.14	5.45376	4.58133	-0.0681586	MON2
ENSG00000198830.10	6.03562	4.58169	-0.0678628	HMGN2
ENSG00000113742.12	6.02586	4.58178	-0.0677848	CPEB4
ENSG00000131018.22	7.43483	4.58219	-0.0674479	SYNE1
ENSG00000008130.15	5.4111	4.58229	-0.0673665	NADK
ENSG00000168610.14	7.7249	4.58259	-0.0671168	STAT3
ENSG00000011638.10	5.5691	4.58269	-0.0670349	TMEM159
ENSG00000052126.14	5.14342	4.58338	-0.0664656	PLEKHA5
ENSG00000133858.15	5.58114	4.58359	-0.0662886	ZFC3H1
ENSG00000114544.16	5.34479	4.58369	-0.0662102	SLC41A3
ENSG00000111276.10	5.46746	4.58395	-0.0659976	CDKN1B
ENSG00000013364.18	6.67242	4.58496	-0.0651576	MVP
ENSG00000109184.14	5.13164	4.58525	-0.0649238	DCUN1D4
ENSG00000107562.16	7.0403	4.58546	-0.0647448	CXCL12
ENSG00000116044.15	6.34923	4.58553	-0.0646917	NFE2L2
ENSG00000143753.12	5.6071	4.58623	-0.0641124	DEGS1
ENSG00000265972.5	9.27209	4.58627	-0.0640805	TXNIP
ENSG00000112378.11	5.81586	4.5875	-0.0630651	PERP
ENSG00000123091.4	6.44721	4.58783	-0.0627922	RNF11
ENSG00000174748.18	8.52631	4.58786	-0.0627698	RPL15
ENSG00000171604.11	5.21764	4.58804	-0.0626188	CXXC5
ENSG00000164924.17	7.77927	4.58805	-0.0626056	YWHAZ
ENSG00000162599.15	6.16889	4.58827	-0.0624258	NFIA
ENSG00000137876.9	5.50557	4.58859	-0.0621642	RSL24D1
ENSG00000196569.11	7.55623	4.58882	-0.0619777	LAMA2
ENSG00000107731.12	5.28527	4.58943	-0.0614673	UNC5B
ENSG00000079950.13	5.63902	4.58973	-0.0612229	STX7
ENSG00000137504.13	6.08102	4.58999	-0.0610105	CREBZF
ENSG00000133687.15	5.83272	4.59036	-0.0607009	TMTC1
ENSG00000176845.12	5.68527	4.59175	-0.0595512	METRNL
ENSG00000214078.12	5.82268	4.59203	-0.0593257	CPNE1
ENSG00000107551.20	5.83573	4.59217	-0.0592115	RASSF4
ENSG00000129636.12	5.50188	4.59232	-0.0590885	ITFG1
ENSG00000184897.5	5.29011	4.59256	-0.0588834	H1FX
ENSG00000127540.11	6.63855	4.59256	-0.0588824	UQCR11
ENSG00000120837.7	5.3727	4.59262	-0.0588348	NFYB
ENSG00000013441.15	6.76587	4.5927	-0.0587718	CLK1
ENSG00000005810.17	5.77483	4.59276	-0.0587197	MYCBP2
ENSG00000139112.10	7.58188	4.59321	-0.0583526	GABARAPL1
ENSG00000122884.12	5.38869	4.59323	-0.0583349	P4HA1
ENSG00000196562.14	5.53821	4.59421	-0.0575206	SULF2
ENSG00000140948.11	5.43134	4.59429	-0.0574563	ZCCHC14
ENSG00000114796.15	5.78158	4.59494	-0.056922	KLHL24
ENSG00000091592.15	5.7776	4.59497	-0.0568981	NLRP1
ENSG00000147649.9	6.00715	4.59611	-0.0559532	MTDH
ENSG00000184371.13	5.77353	4.59644	-0.0556825	CSF1
ENSG00000163513.17	7.87035	4.59664	-0.0555216	TGFBR2
ENSG00000131368.7	5.63345	4.59666	-0.0554988	MRPS25
ENSG00000103319.11	5.25764	4.59678	-0.0553997	EEF2K
ENSG00000116584.17	6.10462	4.59812	-0.0542932	ARHGEF2
ENSG00000133318.13	6.08256	4.59942	-0.0532253	RTN3
ENSG00000134970.13	5.90091	4.59964	-0.0530445	TMED7
ENSG00000079432.7	6.42209	4.59997	-0.0527671	CIC
ENSG00000162909.17	7.49319	4.60033	-0.0524741	CAPN2
ENSG00000130702.15	7.90264	4.60066	-0.0521984	LAMA5
ENSG00000131149.18	5.76263	4.60154	-0.0514756	GSE1
ENSG00000163565.18	5.52902	4.6023	-0.0508422	IFI16
ENSG00000068323.16	6.00567	4.6024	-0.0507648	TFE3
ENSG00000124006.14	7.13401	4.60291	-0.0503429	OBSL1
ENSG00000242372.6	5.12422	4.60388	-0.0495387	EIF6
ENSG00000065054.13	7.02936	4.60399	-0.0494489	SLC9A3R2
ENSG00000064961.18	5.13963	4.60452	-0.0490143	HMG20B
ENSG00000165672.6	6.57143	4.60521	-0.0484477	PRDX3
ENSG00000180398.11	6.31866	4.60619	-0.0476361	MCFD2
ENSG00000164054.15	6.36843	4.6067	-0.0472112	SHISA5
ENSG00000141736.13	6.78788	4.6069	-0.0470513	ERBB2
ENSG00000119699.7	5.15391	4.60966	-0.0447699	TGFB3
ENSG00000165637.13	6.74151	4.60971	-0.0447254	VDAC2
ENSG00000034152.18	5.81998	4.60978	-0.0446699	MAP2K3
ENSG00000116754.13	7.29952	4.60991	-0.0445645	SRSF11
ENSG00000145494.11	5.61522	4.61053	-0.044053	NDUFS6
ENSG00000156515.21	7.73344	4.61073	-0.0438902	HK1
ENSG00000144036.15	5.83347	4.61082	-0.0438116	EXOC6B
ENSG00000125844.15	6.85107	4.61128	-0.0434288	RRBP1
ENSG00000049860.13	5.91061	4.61189	-0.0429316	HEXB
ENSG00000162433.14	5.73384	4.61337	-0.0417053	AK4
ENSG00000130303.12	5.19741	4.61337	-0.0417039	BST2
ENSG00000177311.11	6.07075	4.61342	-0.0416646	ZBTB38
ENSG00000113719.15	6.67422	4.61346	-0.0416291	ERGIC1
ENSG00000134352.19	7.2512	4.61374	-0.0414015	IL6ST
ENSG00000213619.9	5.61689	4.61422	-0.0410049	NDUFS3
ENSG00000100129.17	6.31781	4.6152	-0.0401989	EIF3L
ENSG00000132313.14	5.18622	4.61532	-0.0400954	MRPL35
ENSG00000122705.16	5.83398	4.61557	-0.0398905	CLTA
ENSG00000128590.4	5.21722	4.61568	-0.0398018	DNAJB9
ENSG00000010295.19	5.20323	4.61574	-0.0397511	IFFO1
ENSG00000197157.10	6.44541	4.61593	-0.0395955	SND1
ENSG00000148218.15	5.67795	4.61603	-0.0395115	ALAD
ENSG00000187079.16	6.04474	4.61671	-0.0389519	TEAD1
ENSG00000261371.5	7.07671	4.61735	-0.0384244	PECAM1
ENSG00000117984.13	9.14849	4.61744	-0.0383479	CTSD
ENSG00000167615.16	8.62805	4.61908	-0.0369945	LENG8
ENSG00000204219.9	5.15421	4.62028	-0.0360014	TCEA3
ENSG00000143418.19	5.27675	4.62043	-0.0358801	CERS2
ENSG00000182551.13	6.93122	4.62045	-0.0358651	ADI1
ENSG00000134287.9	6.14561	4.62105	-0.0353678	ARF3
ENSG00000167470.12	6.57368	4.62105	-0.0353652	MIDN
ENSG00000169032.9	5.10615	4.6212	-0.0352449	MAP2K1
ENSG00000110090.12	5.95853	4.6213	-0.0351595	CPT1A
ENSG00000167996.15	8.48532	4.62141	-0.0350738	FTH1
ENSG00000126524.9	6.90753	4.62142	-0.0350601	SBDS
ENSG00000137831.14	6.3463	4.62191	-0.0346613	UACA
ENSG00000072310.16	5.51773	4.62257	-0.0341116	SREBF1
ENSG00000068366.19	5.39866	4.62258	-0.0341083	ACSL4
ENSG00000123933.16	6.21285	4.62274	-0.0339717	MXD4
ENSG00000100554.11	5.48541	4.62316	-0.0336246	ATP6V1D
ENSG00000128641.18	5.48158	4.62323	-0.0335667	MYO1B
ENSG00000103855.17	5.4852	4.62341	-0.0334189	CD276
ENSG00000213625.8	6.30856	4.6235	-0.0333481	LEPROT
ENSG00000100906.10	6.60359	4.62415	-0.0328077	NFKBIA
ENSG00000256235.1	5.25198	4.6242	-0.0327693	SMIM3
ENSG00000146067.15	5.97287	4.62438	-0.032621	FAM193B
ENSG00000197969.11	6.01343	4.62439	-0.0326089	VPS13A
ENSG00000109445.10	5.39771	4.62459	-0.0324428	ZNF330
ENSG00000198517.9	6.69111	4.62475	-0.0323112	MAFK
ENSG00000110911.14	5.07698	4.6249	-0.0321898	SLC11A2
ENSG00000101294.16	5.85869	4.62595	-0.0313241	HM13
ENSG00000255529.7	5.38346	4.62621	-0.0311116	POLR2M
ENSG00000104331.8	6.20402	4.62632	-0.0310182	IMPAD1
ENSG00000160408.14	6.45947	4.62658	-0.0308039	ST6GALNAC6
ENSG00000111348.8	6.05288	4.62767	-0.0299055	ARHGDIB
ENSG00000170540.14	5.2497	4.62839	-0.0293103	ARL6IP1
ENSG00000161011.19	7.25118	4.62869	-0.0290626	SQSTM1
ENSG00000134202.10	5.41784	4.62922	-0.0286241	GSTM3
ENSG00000127481.14	7.29442	4.62928	-0.0285756	UBR4
ENSG00000197965.11	6.17011	4.62939	-0.0284832	MPZL1
ENSG00000124831.18	7.12762	4.63028	-0.0277512	LRRFIP1
ENSG00000109501.13	6.80577	4.63103	-0.0271271	WFS1
ENSG00000100714.15	5.00871	4.6311	-0.027071	MTHFD1
ENSG00000115464.14	5.48126	4.63111	-0.027059	USP34
ENSG00000169967.16	5.22628	4.63161	-0.0266481	MAP3K2
ENSG00000012822.15	7.59686	4.632	-0.0263272	CALCOCO1
ENSG00000160310.17	5.84013	4.63206	-0.0262766	PRMT2
ENSG00000160753.15	5.27393	4.63252	-0.0258963	RUSC1
ENSG00000172831.11	5.50443	4.63258	-0.0258505	CES2
ENSG00000149596.6	6.99963	4.6326	-0.0258292	JPH2
ENSG00000167283.7	6.60792	4.63292	-0.0255652	ATP5L
ENSG00000068912.13	5.5304	4.63328	-0.0252688	ERLEC1
ENSG00000172757.12	8.24736	4.63333	-0.0252303	CFL1
ENSG00000104756.15	5.50943	4.63385	-0.0248009	KCTD9
ENSG00000123131.12	5.21588	4.63399	-0.024681	PRDX4
ENSG00000136810.12	5.27185	4.63507	-0.0237913	TXN
ENSG00000075420.12	6.01034	4.63573	-0.0232522	FNDC3B
ENSG00000162878.12	6.2538	4.63596	-0.0230626	PKDCC
ENSG00000118705.16	6.94103	4.63683	-0.0223374	RPN2
ENSG00000171914.16	5.69416	4.63708	-0.0221348	TLN2
ENSG00000069702.10	5.38891	4.63724	-0.0220008	TGFBR3
ENSG00000109971.13	9.19654	4.63766	-0.0216586	HSPA8
ENSG00000048649.13	5.00577	4.63769	-0.0216303	RSF1
ENSG00000068305.17	6.59599	4.63782	-0.0215202	MEF2A
ENSG00000152291.13	7.49016	4.6383	-0.0211302	TGOLN2
ENSG00000162496.8	5.86833	4.63899	-0.0205548	DHRS3
ENSG00000119801.12	5.89726	4.63949	-0.0201476	YPEL5
ENSG00000106771.12	6.464	4.63952	-0.0201239	TMEM245
ENSG00000179218.13	7.86429	4.64093	-0.0189526	CALR
ENSG00000198892.6	5.49324	4.64146	-0.0185155	SHISA4
ENSG00000181904.8	5.20896	4.64164	-0.0183664	C5orf24
ENSG00000110717.12	6.27214	4.64183	-0.0182157	NDUFS8
ENSG00000106991.13	8.91205	4.64252	-0.0176392	ENG
ENSG00000145349.16	6.64219	4.64257	-0.0176055	CAMK2D
ENSG00000143337.18	5.81046	4.64262	-0.017558	TOR1AIP1
ENSG00000067560.10	8.27906	4.64309	-0.0171733	RHOA
ENSG00000137075.17	5.04502	4.64509	-0.0155191	RNF38
ENSG00000150457.8	5.28835	4.6455	-0.015181	LATS2
ENSG00000164733.20	8.92406	4.64557	-0.0151213	CTSB
ENSG00000105520.10	5.26831	4.64565	-0.0150587	PLPPR2
ENSG00000105655.18	5.53454	4.64574	-0.014985	ISYNA1
ENSG00000173175.14	7.4293	4.64601	-0.0147583	ADCY5
ENSG00000171067.10	5.07708	4.64658	-0.0142877	C11orf24
ENSG00000162980.16	5.33702	4.64671	-0.0141853	ARL5A
ENSG00000117450.13	6.96838	4.64749	-0.0135414	PRDX1
ENSG00000112078.13	5.77504	4.64802	-0.013105	KCTD20
ENSG00000138078.15	5.91469	4.6484	-0.0127912	PREPL
ENSG00000008513.14	6.72148	4.65023	-0.0112778	ST3GAL1
ENSG00000130414.11	6.74667	4.65087	-0.0107518	NDUFA10
ENSG00000102409.9	5.17527	4.65104	-0.0106057	BEX4
ENSG00000168291.12	5.78172	4.65128	-0.0104104	PDHB
ENSG00000068383.18	5.81871	4.65397	-0.00819503	INPP5A
ENSG00000203485.12	6.6553	4.65423	-0.00798035	INF2
ENSG00000132305.20	6.69656	4.655	-0.00734429	IMMT
ENSG00000167778.8	6.15032	4.65502	-0.00732781	SPRYD3
ENSG00000144749.13	6.41573	4.65537	-0.00703805	LRIG1
ENSG00000064042.17	7.18568	4.65574	-0.00672794	LIMCH1
ENSG00000137177.19	6.29874	4.65627	-0.00629314	KIF13A
ENSG00000148341.17	5.66831	4.65648	-0.00611494	SH3GLB2
ENSG00000136383.6	7.69539	4.65735	-0.00540131	ALPK3
ENSG00000151240.16	5.48793	4.6577	-0.00511008	DIP2C
ENSG00000109046.14	7.81844	4.65785	-0.00498631	WSB1
ENSG00000166963.12	5.87607	4.6581	-0.00478558	MAP1A
ENSG00000276550.4	6.15448	4.659	-0.0040368	HERC2P2
ENSG00000173209.22	6.28782	4.65907	-0.0039816	AHSA2
ENSG00000132819.16	5.61783	4.65911	-0.00394985	RBM38
ENSG00000143324.13	5.38324	4.65979	-0.00338334	XPR1
ENSG00000181061.13	6.49519	4.65993	-0.00326983	HIGD1A
ENSG00000158828.7	5.05734	4.66291	-0.00081048	PINK1
ENSG00000138246.15	5.55657	4.66298	-0.000750523	DNAJC13
ENSG00000164024.11	5.33582	4.66322	-0.000558565	METAP1
ENSG00000140990.14	6.6289	4.66328	-0.000504445	NDUFB10
ENSG00000168906.12	7.53753	4.66346	-0.000356535	MAT2A
ENSG00000179222.17	6.48981	4.66348	-0.000337335	MAGED1
ENSG00000141522.11	6.45258	4.66429	0.00032621	ARHGDIA
ENSG00000130787.13	5.67871	4.66457	0.00056031	HIP1R
ENSG00000143624.13	5.87507	4.66486	0.000795283	INTS3
ENSG00000186591.11	7.02847	4.66495	0.000872401	UBE2H
ENSG00000121067.17	5.48712	4.66529	0.00115736	SPOP
ENSG00000138032.20	5.34922	4.6657	0.00149317	PPM1B
ENSG00000108468.14	5.22376	4.66624	0.0019397	CBX1
ENSG00000099624.7	6.71245	4.66636	0.00203528	ATP5D
ENSG00000150907.7	5.1928	4.66667	0.00229679	FOXO1
ENSG00000141367.11	7.38594	4.6669	0.00248109	CLTC
ENSG00000113916.17	6.8489	4.66707	0.00262254	BCL6
ENSG00000148411.7	5.86116	4.66788	0.00328959	NACC2
ENSG00000162783.10	5.38022	4.66815	0.0035171	IER5
ENSG00000178127.12	6.33433	4.66913	0.00432043	NDUFV2
ENSG00000078668.13	6.55253	4.67023	0.00522874	VDAC3
ENSG00000154330.12	7.09388	4.67072	0.00563326	PGM5
ENSG00000134779.14	5.25504	4.67084	0.0057375	TPGS2
ENSG00000121068.13	5.3458	4.67087	0.00576183	TBX2
ENSG00000068001.13	5.17713	4.67102	0.00588362	HYAL2
ENSG00000138071.13	6.41792	4.67138	0.00618005	ACTR2
ENSG00000162729.13	5.26224	4.67245	0.00706887	IGSF8
ENSG00000111897.6	7.59556	4.67256	0.00715788	SERINC1
ENSG00000021355.12	5.06327	4.67274	0.00730333	SERPINB1
ENSG00000102317.17	6.80205	4.67493	0.00911213	RBM3
ENSG00000196776.14	6.02187	4.67541	0.00950615	CD47
ENSG00000111275.12	7.6869	4.67552	0.00960268	ALDH2
ENSG00000073849.14	5.76809	4.67795	0.011606	ST6GAL1
ENSG00000198363.17	6.51942	4.67812	0.0117451	ASPH
ENSG00000204681.10	6.54086	4.67821	0.0118212	GABBR1
ENSG00000095564.13	5.80994	4.67852	0.0120717	BTAF1
ENSG00000185551.14	6.1206	4.67918	0.0126221	NR2F2
ENSG00000176340.3	6.93793	4.67929	0.0127081	COX8A
ENSG00000107854.5	5.28071	4.67955	0.01293	TNKS2
ENSG00000166974.12	6.51856	4.68062	0.0138101	MAPRE2
ENSG00000149925.17	10.2147	4.68087	0.0140175	ALDOA
ENSG00000069431.11	5.25557	4.68098	0.014104	ABCC9
ENSG00000168264.10	6.45777	4.68121	0.0142966	IRF2BP2
ENSG00000186716.20	5.66273	4.68185	0.0148209	BCR
ENSG00000127184.12	7.86301	4.682	0.0149475	COX7C
ENSG00000002834.17	6.07294	4.68223	0.0151382	LASP1
ENSG00000108829.9	5.30728	4.68253	0.0153822	LRRC59
ENSG00000131473.16	5.62853	4.68258	0.0154262	ACLY
ENSG00000169908.11	7.03422	4.68494	0.017376	TM4SF1
ENSG00000124145.6	6.42952	4.68498	0.0174091	SDC4
ENSG00000165633.12	5.537	4.68517	0.0175658	VSTM4
ENSG00000064726.9	6.0093	4.68559	0.0179113	BTBD1
ENSG00000011454.16	5.82814	4.68561	0.0179268	RABGAP1
ENSG00000152104.11	5.26524	4.68641	0.0185926	PTPN14
ENSG00000280237.3	5.47031	4.68688	0.0189772	MIR4697HG
ENSG00000072778.19	8.78477	4.68761	0.0195829	ACADVL
ENSG00000165996.13	5.11034	4.68841	0.0202436	HACD1
ENSG00000180354.15	5.4566	4.68845	0.0202747	MTURN
ENSG00000137166.14	5.45057	4.68851	0.0203231	FOXP4
ENSG00000143162.7	6.28984	4.68902	0.0207408	CREG1
ENSG00000165757.8	5.89353	4.68989	0.0214612	KIAA1462
ENSG00000067167.7	6.13514	4.69066	0.0220997	TRAM1
ENSG00000111666.10	5.78383	4.69071	0.022139	CHPT1
ENSG00000157216.15	5.56449	4.69125	0.0225886	SSBP3
ENSG00000072364.12	6.36282	4.69232	0.0234713	AFF4
ENSG00000137507.11	6.63565	4.6926	0.0236951	LRRC32
ENSG00000184752.12	5.52056	4.69265	0.0237384	NDUFA12
ENSG00000165678.20	7.49193	4.69383	0.0247181	GHITM
ENSG00000080845.17	6.4403	4.69387	0.0247515	DLGAP4
ENSG00000139684.13	6.29702	4.69494	0.0256322	ESD
ENSG00000102580.14	5.4718	4.69517	0.0258185	DNAJC3
ENSG00000154930.14	6.13991	4.69521	0.0258574	ACSS1
ENSG00000162368.13	6.42822	4.69527	0.0259042	CMPK1
ENSG00000163820.14	6.80559	4.69602	0.0265192	FYCO1
ENSG00000176014.12	6.62468	4.69637	0.0268134	TUBB6
ENSG00000107372.12	7.3722	4.69692	0.0272626	ZFAND5
ENSG00000204054.13	5.22038	4.69866	0.0287021	LINC00963
ENSG00000169018.5	5.986	4.69942	0.0293287	FEM1B
ENSG00000136861.17	5.6336	4.69979	0.0296346	CDK5RAP2
ENSG00000166949.15	6.12593	4.69992	0.0297406	SMAD3
ENSG00000163297.16	5.41702	4.70066	0.0303509	ANTXR2
ENSG00000213722.8	5.81592	4.70111	0.0307218	DDAH2
ENSG00000082153.17	5.65806	4.7022	0.0316208	BZW1
ENSG00000135821.17	8.41025	4.70223	0.0316468	GLUL
ENSG00000108823.15	6.57846	4.70236	0.0317529	SGCA
ENSG00000100097.11	8.18583	4.70256	0.0319253	LGALS1
ENSG00000147408.14	5.11566	4.70328	0.0325184	CSGALNACT1
ENSG00000007866.19	5.94568	4.70345	0.0326581	TEAD3
ENSG00000198721.12	5.14773	4.70462	0.0336226	ECI2
ENSG00000271601.3	5.23885	4.70482	0.0337877	LIX1L
ENSG00000126267.8	7.00566	4.70498	0.0339207	COX6B1
ENSG00000129538.13	6.60563	4.7058	0.0345968	RNASE1
ENSG00000239264.8	6.7834	4.70704	0.0356189	TXNDC5
ENSG00000185215.8	6.0233	4.7098	0.0378941	TNFAIP2
ENSG00000143384.12	8.18982	4.71031	0.0383229	MCL1
ENSG00000102038.15	5.43027	4.71175	0.0395094	SMARCA1
ENSG00000118407.14	6.04889	4.71176	0.0395141	FILIP1
ENSG00000125772.12	5.37807	4.71231	0.0399679	GPCPD1
ENSG00000005812.10	5.0246	4.71241	0.0400529	FBXL3
ENSG00000136240.9	6.75205	4.71242	0.0400572	KDELR2
ENSG00000053254.15	6.14116	4.71311	0.0406296	FOXN3
ENSG00000224078.13	6.95086	4.71319	0.0407002	SNHG14
ENSG00000010818.9	5.19814	4.71379	0.0411933	HIVEP2
ENSG00000118058.20	5.98069	4.71413	0.0414756	KMT2A
ENSG00000214021.15	5.89687	4.7142	0.0415273	TTLL3
ENSG00000115758.12	5.65118	4.71427	0.0415862	ODC1
ENSG00000148516.21	6.29317	4.71447	0.0417559	ZEB1
ENSG00000168268.10	5.58922	4.71456	0.0418306	NT5DC2
ENSG00000163466.15	7.24114	4.71496	0.0421567	ARPC2
ENSG00000125968.8	6.34143	4.71585	0.0428954	ID1
ENSG00000103479.15	5.71069	4.71709	0.0439184	RBL2
ENSG00000126261.12	5.95689	4.71753	0.0442815	UBA2
ENSG00000103415.11	5.42032	4.71893	0.0454321	HMOX2
ENSG00000065526.10	6.48608	4.71899	0.0454866	SPEN
ENSG00000116260.16	7.59197	4.71974	0.046105	QSOX1
ENSG00000102908.20	5.20047	4.71978	0.0461361	NFAT5
ENSG00000067113.16	5.87264	4.72033	0.0465894	PLPP1
ENSG00000163728.10	5.53853	4.7204	0.0466496	TTC14
ENSG00000118200.14	5.27648	4.72102	0.0471573	CAMSAP2
ENSG00000173210.19	6.66893	4.72109	0.0472205	ABLIM3
ENSG00000168374.10	6.52807	4.72158	0.0476242	ARF4
ENSG00000134294.13	7.31647	4.72159	0.0476275	SLC38A2
ENSG00000173598.13	6.41144	4.7216	0.0476368	NUDT4
ENSG00000120896.13	7.06677	4.7218	0.0478076	SORBS3
ENSG00000114439.18	5.38659	4.72183	0.047826	BBX
ENSG00000065308.4	5.44386	4.72253	0.0484062	TRAM2
ENSG00000169756.16	5.52555	4.72323	0.0489818	LIMS1
ENSG00000164292.12	5.42803	4.72375	0.0494177	RHOBTB3
ENSG00000160789.19	8.3426	4.72428	0.0498489	LMNA
ENSG00000138193.15	5.21295	4.72465	0.0501532	PLCE1
ENSG00000064393.15	6.61494	4.72482	0.0502988	HIPK2
ENSG00000049449.8	5.56657	4.72509	0.0505221	RCN1
ENSG00000138674.16	7.10951	4.72516	0.0505776	SEC31A
ENSG00000125827.8	6.48913	4.72556	0.0509108	TMX4
ENSG00000088986.10	6.19535	4.72557	0.0509189	DYNLL1
ENSG00000130779.19	6.30591	4.72641	0.051607	CLIP1
ENSG00000169020.9	5.00262	4.7268	0.0519329	ATP5I
ENSG00000182606.14	6.55896	4.72806	0.0529734	TRAK1
ENSG00000121064.12	6.04341	4.72865	0.0534575	SCPEP1
ENSG00000183741.11	6.07823	4.72967	0.0543017	CBX6
ENSG00000067057.16	6.80471	4.72973	0.0543497	PFKP
ENSG00000123066.7	5.97002	4.73053	0.0550082	MED13L
ENSG00000205339.9	6.74147	4.73089	0.0553082	IPO7
ENSG00000135535.15	6.95668	4.73145	0.0557679	CD164
ENSG00000080824.18	9.29373	4.73159	0.0558833	HSP90AA1
ENSG00000175029.16	5.18362	4.73177	0.0560375	CTBP2
ENSG00000150991.14	8.99024	4.73265	0.0567603	UBC
ENSG00000119537.15	5.42832	4.7328	0.0568835	KDSR
ENSG00000272888.5	5.12719	4.73392	0.0578071	LINC01578
ENSG00000124440.15	6.39643	4.73567	0.0592578	HIF3A
ENSG00000130159.13	5.60902	4.73735	0.060641	ECSIT
ENSG00000175155.8	5.27293	4.73739	0.0606706	YPEL2
ENSG00000163625.15	5.42687	4.73741	0.0606928	WDFY3
ENSG00000167792.11	7.35762	4.73756	0.060818	NDUFV1
ENSG00000102531.16	5.55861	4.73798	0.0611574	FNDC3A
ENSG00000119655.10	5.86777	4.7384	0.0615105	NPC2
ENSG00000115295.19	5.14768	4.73842	0.0615271	CLIP4
ENSG00000205213.13	5.05804	4.73863	0.0616984	LGR4
ENSG00000073921.17	7.1013	4.73882	0.0618588	PICALM
ENSG00000144746.6	7.14719	4.7398	0.0626625	ARL6IP5
ENSG00000185189.17	6.252	4.74039	0.0631545	NRBP2
ENSG00000170906.15	5.32469	4.74139	0.0639754	NDUFA3
ENSG00000164574.15	5.04813	4.74185	0.0643586	GALNT10
ENSG00000186951.16	5.24242	4.74252	0.0649082	PPARA
ENSG00000174306.21	5.73205	4.74286	0.065187	ZHX3
ENSG00000136143.14	5.55733	4.74324	0.0655011	SUCLA2
ENSG00000090266.12	5.91221	4.74333	0.0655799	NDUFB2
ENSG00000179094.15	7.68511	4.74351	0.0657247	PER1
ENSG00000197702.11	6.41109	4.74364	0.0658325	PARVA
ENSG00000164919.10	6.98119	4.74402	0.0661447	COX6C
ENSG00000156642.16	6.95445	4.74405	0.0661736	NPTN
ENSG00000162337.11	6.29469	4.74424	0.0663292	LRP5
ENSG00000106299.7	5.45249	4.74446	0.066512	WASL
ENSG00000104774.12	5.32231	4.74456	0.0665968	MAN2B1
ENSG00000158290.16	5.4392	4.74487	0.0668533	CUL4B
ENSG00000129566.12	5.03777	4.74523	0.0671481	TEP1
ENSG00000012171.19	5.5908	4.74561	0.0674585	SEMA3B
ENSG00000167191.11	5.12442	4.74694	0.0685564	GPRC5B
ENSG00000077232.17	6.2184	4.74721	0.0687831	DNAJC10
ENSG00000070756.15	7.76955	4.74888	0.0701573	PABPC1
ENSG00000163660.11	6.07077	4.74906	0.070309	CCNL1
ENSG00000139641.12	6.21932	4.75051	0.0715039	ESYT1
ENSG00000104419.14	7.52051	4.75052	0.0715142	NDRG1
ENSG00000109458.8	5.43548	4.75071	0.0716673	GAB1
ENSG00000166483.10	5.13509	4.75078	0.0717304	WEE1
ENSG00000205726.14	5.47918	4.75097	0.071885	ITSN1
ENSG00000152137.6	8.25452	4.75121	0.0720848	HSPB8
ENSG00000155090.14	5.53072	4.75143	0.0722657	KLF10
ENSG00000164830.18	5.0327	4.75178	0.0725517	OXR1
ENSG00000164107.8	5.36454	4.75261	0.0732355	HAND2
ENSG00000071537.13	6.21253	4.75277	0.0733679	SEL1L
ENSG00000196535.15	7.04473	4.7534	0.0738938	MYO18A
ENSG00000163359.15	8.1118	4.75489	0.0751223	COL6A3
ENSG00000162512.15	6.1468	4.75495	0.0751724	SDC3
ENSG00000067182.7	6.60437	4.7563	0.0762879	TNFRSF1A
ENSG00000134318.13	5.91835	4.75671	0.0766224	ROCK2
ENSG00000149485.18	5.23329	4.75699	0.076851	FADS1
ENSG00000162704.15	5.88537	4.7575	0.077277	ARPC5
ENSG00000241468.7	5.88417	4.7575	0.0772795	ATP5J2
ENSG00000101224.17	5.02282	4.75755	0.0773143	CDC25B
ENSG00000134291.11	5.18639	4.75762	0.0773756	TMEM106C
ENSG00000100234.11	9.39385	4.75764	0.0773938	TIMP3
ENSG00000023902.13	5.78869	4.75809	0.0777612	PLEKHO1
ENSG00000142102.15	5.75544	4.75819	0.0778431	PGGHG
ENSG00000167863.11	6.71809	4.75899	0.0785049	ATP5H
ENSG00000151929.9	7.0436	4.75937	0.0788172	BAG3
ENSG00000118816.9	7.98386	4.75982	0.079192	CCNI
ENSG00000153395.9	5.16414	4.76036	0.0796378	LPCAT1
ENSG00000179295.17	6.57815	4.76062	0.0798538	PTPN11
ENSG00000106546.12	5.05224	4.76072	0.0799312	AHR
ENSG00000131844.15	5.72848	4.76112	0.080268	MCCC2
ENSG00000105137.12	5.30017	4.76166	0.0807096	SYDE1
ENSG00000180957.17	5.80427	4.7626	0.0814858	PITPNB
ENSG00000131378.13	5.83113	4.76464	0.0831668	RFTN1
ENSG00000163909.7	6.48181	4.76502	0.0834836	HEYL
ENSG00000188026.12	5.09893	4.76538	0.0837835	RILPL1
ENSG00000125753.13	5.86525	4.7675	0.0855269	VASP
ENSG00000172725.13	5.10404	4.76788	0.0858425	CORO1B
ENSG00000142798.17	8.9933	4.76878	0.0865855	HSPG2
ENSG00000140443.13	6.13231	4.77037	0.087899	IGF1R
ENSG00000164056.10	6.09938	4.77079	0.0882497	SPRY1
ENSG00000184205.14	6.96935	4.7708	0.088252	TSPYL2
ENSG00000242247.10	5.19521	4.77097	0.0883997	ARFGAP3
ENSG00000169992.9	5.4743	4.77104	0.0884506	NLGN2
ENSG00000167004.12	7.48194	4.77136	0.0887139	PDIA3
ENSG00000090924.14	5.80844	4.77151	0.0888387	PLEKHG2
ENSG00000160691.18	6.1442	4.77193	0.0891877	SHC1
ENSG00000156411.9	6.10285	4.77195	0.0892086	C14orf2
ENSG00000101160.13	7.05641	4.77216	0.0893791	CTSZ
ENSG00000107537.13	5.43205	4.77228	0.0894768	PHYH
ENSG00000128595.16	7.81219	4.77335	0.0903627	CALU
ENSG00000114554.11	6.29881	4.77417	0.0910357	PLXNA1
ENSG00000070214.15	5.38062	4.77423	0.0910849	SLC44A1
ENSG00000106723.16	5.82609	4.7747	0.0914771	SPIN1
ENSG00000143164.15	6.6393	4.775	0.0917236	DCAF6
ENSG00000115091.11	6.39359	4.77516	0.0918506	ACTR3
ENSG00000074657.13	6.44042	4.77559	0.0922131	ZNF532
ENSG00000081189.15	5.54551	4.77584	0.0924148	MEF2C
ENSG00000024422.11	7.33917	4.77585	0.0924203	EHD2
ENSG00000071205.11	5.91725	4.77653	0.0929873	ARHGAP10
ENSG00000148180.19	10.8828	4.77686	0.0932611	GSN
ENSG00000174080.10	6.39864	4.77771	0.0939578	CTSF
ENSG00000144824.20	5.90314	4.77772	0.0939645	PHLDB2
ENSG00000101955.14	5.71531	4.7785	0.0946158	SRPX
ENSG00000084090.13	6.46423	4.77877	0.0948347	STARD7
ENSG00000100243.20	8.68708	4.77905	0.095064	CYB5R3
ENSG00000082212.12	5.05532	4.77945	0.0953992	ME2
ENSG00000135631.16	5.55558	4.77964	0.0955507	RAB11FIP5
ENSG00000182179.12	5.19752	4.78023	0.0960362	UBA7
ENSG00000166333.13	7.41244	4.7808	0.0965071	ILK
ENSG00000162688.16	5.19345	4.78251	0.0979222	AGL
ENSG00000117118.9	6.25342	4.78254	0.0979459	SDHB
ENSG00000174307.6	5.17497	4.7832	0.0984952	PHLDA3
ENSG00000118689.14	6.02107	4.78322	0.0985079	FOXO3
ENSG00000104812.14	6.57133	4.78322	0.098509	GYS1
ENSG00000159200.17	5.48395	4.78378	0.0989674	RCAN1
ENSG00000196177.12	5.04815	4.78467	0.0997019	ACADSB
ENSG00000171867.16	6.93368	4.78496	0.099943	PRNP
ENSG00000137478.14	5.34985	4.78501	0.0999838	FCHSD2
ENSG00000099290.15	5.35829	4.78506	0.10003	WASHC2A
ENSG00000159433.11	5.74201	4.78548	0.100371	STARD9
ENSG00000184677.16	5.28849	4.78578	0.100623	ZBTB40
ENSG00000149428.18	6.04587	4.78599	0.100793	HYOU1
ENSG00000164442.9	5.31315	4.78632	0.101065	CITED2
ENSG00000162104.9	5.75557	4.78648	0.101202	ADCY9
ENSG00000129103.17	5.37091	4.78656	0.101265	SUMF2
ENSG00000142910.15	8.04406	4.78737	0.101938	TINAGL1
ENSG00000198624.12	6.75851	4.7875	0.102044	CCDC69
ENSG00000155380.11	5.68608	4.78774	0.102243	SLC16A1
ENSG00000165912.15	5.99293	4.78826	0.102672	PACSIN3
ENSG00000131788.15	5.06432	4.79037	0.104408	PIAS3
ENSG00000170989.8	5.59669	4.79054	0.104555	S1PR1
ENSG00000183648.9	5.69055	4.79073	0.104704	NDUFB1
ENSG00000165732.12	5.51483	4.79203	0.105782	DDX21
ENSG00000139044.10	5.4107	4.79303	0.106607	B4GALNT3
ENSG00000176171.11	5.87893	4.79332	0.106842	BNIP3
ENSG00000003989.17	5.19485	4.79395	0.10737	SLC7A2
ENSG00000104765.15	6.23459	4.79572	0.108823	BNIP3L
ENSG00000158864.12	7.02502	4.79649	0.10946	NDUFS2
ENSG00000126458.3	6.69811	4.79777	0.110518	RRAS
ENSG00000152284.4	5.05472	4.79836	0.111007	TCF7L1
ENSG00000099998.17	5.88463	4.79869	0.111276	GGT5
ENSG00000224051.6	5.05376	4.79886	0.111421	CPTP
ENSG00000186174.12	5.66792	4.80019	0.112522	BCL9L
ENSG00000010404.17	7.42179	4.80031	0.112616	IDS
ENSG00000132361.16	6.58494	4.80146	0.113569	CLUH
ENSG00000112245.10	5.60514	4.80183	0.113868	PTP4A1
ENSG00000239697.10	5.48546	4.80331	0.115094	TNFSF12
ENSG00000119139.17	6.4737	4.80344	0.115197	TJP2
ENSG00000260916.7	6.25338	4.80496	0.116454	CCPG1
ENSG00000173281.4	6.22019	4.80513	0.116596	PPP1R3B
ENSG00000128609.14	6.14977	4.80516	0.116618	NDUFA5
ENSG00000117868.15	7.06426	4.80539	0.11681	ESYT2
ENSG00000114480.12	5.85969	4.80588	0.117215	GBE1
ENSG00000137094.14	5.77546	4.806	0.117312	DNAJB5
ENSG00000119138.4	7.10215	4.80782	0.118818	KLF9
ENSG00000084073.8	5.15512	4.80838	0.119275	ZMPSTE24
ENSG00000158186.12	6.69054	4.80841	0.1193	MRAS
ENSG00000196850.5	5.74574	4.80933	0.120065	PPTC7
ENSG00000037637.10	5.22484	4.8108	0.12128	FBXO42
ENSG00000221968.8	6.40821	4.81113	0.121548	FADS3
ENSG00000184702.17	6.32887	4.81172	0.122033	2005-09-01
ENSG00000143870.12	5.97937	4.8124	0.122601	PDIA6
ENSG00000134769.21	6.04361	4.81267	0.12282	DTNA
ENSG00000121057.12	6.99093	4.81329	0.123329	AKAP1
ENSG00000151835.14	5.16404	4.81362	0.123601	SACS
ENSG00000185896.10	7.50174	4.81397	0.123891	LAMP1
ENSG00000084754.10	7.86888	4.81453	0.124358	HADHA
ENSG00000162616.8	5.51922	4.81507	0.124803	DNAJB4
ENSG00000163110.14	8.3524	4.81554	0.125192	PDLIM5
ENSG00000213719.8	6.79379	4.81592	0.125499	CLIC1
ENSG00000138796.16	6.36546	4.81596	0.125532	HADH
ENSG00000119950.20	6.20095	4.8162	0.125737	MXI1
ENSG00000196126.11	6.27985	4.81623	0.125755	HLA-DRB1
ENSG00000115286.19	5.18281	4.818	0.127216	NDUFS7
ENSG00000077044.10	6.07529	4.81839	0.12754	DGKD
ENSG00000087074.7	7.28017	4.81872	0.127813	PPP1R15A
ENSG00000101363.12	5.05101	4.81913	0.128151	MANBAL
ENSG00000128283.6	5.84989	4.81937	0.128352	CDC42EP1
ENSG00000187678.8	5.78452	4.82006	0.128918	SPRY4
ENSG00000141753.6	8.4147	4.82257	0.130993	IGFBP4
ENSG00000153071.14	5.45835	4.82295	0.131309	DAB2
ENSG00000185201.16	7.22372	4.82406	0.132222	IFITM2
ENSG00000093072.15	5.08122	4.82448	0.132567	CECR1
ENSG00000144724.19	5.79787	4.82462	0.132683	PTPRG
ENSG00000124942.13	10.2236	4.82486	0.132887	AHNAK
ENSG00000166888.11	7.08386	4.82488	0.132902	STAT6
ENSG00000114784.3	6.49893	4.82502	0.133017	EIF1B
ENSG00000105559.11	5.4637	4.82546	0.133376	PLEKHA4
ENSG00000068650.18	5.42301	4.82572	0.133591	ATP11A
ENSG00000198853.11	6.4531	4.82579	0.133653	RUSC2
ENSG00000184983.9	5.9016	4.82615	0.133952	NDUFA6
ENSG00000088367.21	5.2294	4.82774	0.135258	EPB41L1
ENSG00000123562.16	7.22346	4.82918	0.136453	MORF4L2
ENSG00000171130.17	5.05944	4.83009	0.137199	ATP6V0E2
ENSG00000156471.12	6.07759	4.83019	0.13728	PTDSS1
ENSG00000126217.20	5.70075	4.83141	0.138294	MCF2L
ENSG00000182253.14	7.64906	4.83171	0.138541	SYNM
ENSG00000101079.20	5.50086	4.83244	0.139144	NDRG3
ENSG00000116005.11	6.22292	4.83285	0.13948	PCYOX1
ENSG00000198380.12	5.70302	4.83397	0.140401	GFPT1
ENSG00000142227.10	5.08383	4.8345	0.140842	EMP3
ENSG00000133878.8	5.34938	4.83531	0.141511	DUSP26
ENSG00000033100.16	5.19962	4.83548	0.141651	CHPF2
ENSG00000188229.5	7.2809	4.83611	0.142172	TUBB4B
ENSG00000167397.14	5.19055	4.83655	0.142531	VKORC1
ENSG00000213585.10	7.38319	4.83773	0.143505	VDAC1
ENSG00000186522.14	5.59098	4.83827	0.143956	2010-09-01
ENSG00000123472.12	6.20488	4.8384	0.144058	ATPAF1
ENSG00000164111.14	7.71208	4.84085	0.146081	ANXA5
ENSG00000177469.12	8.95393	4.84164	0.146739	PTRF
ENSG00000187239.16	5.43638	4.8446	0.14918	FNBP1
ENSG00000167323.11	5.4418	4.84543	0.149866	STIM1
ENSG00000099814.15	5.46752	4.84616	0.150468	CEP170B
ENSG00000066056.13	5.12874	4.8462	0.150503	TIE1
ENSG00000196576.14	7.28729	4.84641	0.150673	PLXNB2
ENSG00000115840.13	5.81563	4.84699	0.151154	SLC25A12
ENSG00000164405.10	6.3385	4.84757	0.151628	UQCRQ
ENSG00000149499.11	5.46717	4.84797	0.151959	EML3
ENSG00000142207.6	5.05022	4.84803	0.152007	URB1
ENSG00000100968.13	5.91131	4.84856	0.152445	NFATC4
ENSG00000136878.12	5.03169	4.85016	0.153772	USP20
ENSG00000107779.13	5.12419	4.85017	0.153775	BMPR1A
ENSG00000119471.14	6.02301	4.85226	0.155504	HSDL2
ENSG00000147684.7	6.57092	4.85276	0.155914	NDUFB9
ENSG00000166579.15	5.47414	4.85401	0.156944	NDEL1
ENSG00000075240.16	5.08246	4.85412	0.157042	GRAMD4
ENSG00000080573.6	5.66073	4.8545	0.157355	COL5A3
ENSG00000106554.11	5.4551	4.85468	0.157496	CHCHD3
ENSG00000105643.9	5.3649	4.85489	0.157671	ARRDC2
ENSG00000072210.18	5.60124	4.85553	0.158201	ALDH3A2
ENSG00000083857.13	6.21966	4.8564	0.158918	FAT1
ENSG00000110013.12	5.10927	4.85657	0.159063	SIAE
ENSG00000173801.16	6.96717	4.85789	0.160148	JUP
ENSG00000130340.15	6.13518	4.85817	0.160383	SNX9
ENSG00000133657.14	6.63157	4.86126	0.162936	ATP13A3
ENSG00000136826.14	6.02103	4.86246	0.163924	KLF4
ENSG00000228794.8	5.44095	4.86276	0.164172	LINC01128
ENSG00000164402.13	6.00292	4.86353	0.164806	2008-09-01
ENSG00000143995.19	5.16324	4.86452	0.165627	MEIS1
ENSG00000146648.17	5.35386	4.86473	0.165801	EGFR
ENSG00000106992.17	6.9986	4.86525	0.166229	AK1
ENSG00000177879.15	5.3062	4.86628	0.167077	AP3S1
ENSG00000117519.15	6.97334	4.86673	0.167448	CNN3
ENSG00000122863.5	5.83932	4.86751	0.168095	CHST3
ENSG00000132475.10	8.03659	4.86837	0.168802	H3F3B
ENSG00000131759.17	5.19691	4.86872	0.169092	RARA
ENSG00000136830.11	6.5586	4.86914	0.169441	FAM129B
ENSG00000070404.9	6.96091	4.86941	0.169664	FSTL3
ENSG00000145675.14	6.31909	4.86955	0.169777	PIK3R1
ENSG00000128567.16	6.2828	4.87011	0.170239	PODXL
ENSG00000173442.12	7.17243	4.87058	0.170623	EHBP1L1
ENSG00000174032.16	5.0628	4.87094	0.170921	SLC25A30
ENSG00000130522.5	7.30398	4.87178	0.171613	JUND
ENSG00000079739.15	6.87832	4.87202	0.171818	PGM1
ENSG00000172572.6	6.63102	4.87205	0.171842	PDE3A
ENSG00000142089.15	8.64951	4.87227	0.172019	IFITM3
ENSG00000101608.12	8.56882	4.87243	0.172157	MYL12A
ENSG00000116459.10	6.93512	4.87261	0.172305	ATP5F1
ENSG00000102316.16	7.07244	4.87277	0.172432	MAGED2
ENSG00000143434.15	5.27206	4.87329	0.172861	SEMA6C
ENSG00000164125.15	6.57207	4.87515	0.174401	FAM198B
ENSG00000168477.17	7.14404	4.87522	0.174459	TNXB
ENSG00000078596.10	5.43482	4.87541	0.174616	ITM2A
ENSG00000172216.5	5.82157	4.87582	0.174955	CEBPB
ENSG00000146021.14	5.03144	4.87586	0.174987	KLHL3
ENSG00000146701.11	7.59935	4.87599	0.175096	MDH2
ENSG00000163697.16	5.6143	4.87663	0.175618	APBB2
ENSG00000189043.9	8.30492	4.87668	0.175662	NDUFA4
ENSG00000131238.16	5.77907	4.87704	0.175959	PPT1
ENSG00000010017.12	5.02905	4.8782	0.176913	RANBP9
ENSG00000185222.8	5.1691	4.87824	0.176947	TCEAL9
ENSG00000259330.2	5.57746	4.87951	0.177999	INAFM2
ENSG00000144476.5	5.69636	4.88016	0.178538	ACKR3
ENSG00000136295.14	5.03413	4.88069	0.178976	TTYH3
ENSG00000123416.15	6.15163	4.88136	0.179527	TUBA1B
ENSG00000164684.13	5.84841	4.88262	0.180563	ZNF704
ENSG00000140374.15	6.38927	4.88317	0.181016	ETFA
ENSG00000067836.12	5.00652	4.88319	0.181037	ROGDI
ENSG00000241837.6	7.36926	4.8849	0.182446	ATP5O
ENSG00000111885.6	5.1796	4.88525	0.182735	MAN1A1
ENSG00000008441.16	6.95664	4.88584	0.183227	NFIX
ENSG00000140526.17	6.67299	4.88646	0.183735	ABHD2
ENSG00000092820.17	6.71113	4.88688	0.184084	EZR
ENSG00000007384.15	6.09483	4.8886	0.185501	RHBDF1
ENSG00000130429.12	5.8017	4.88866	0.185556	ARPC1B
ENSG00000137198.9	5.45697	4.889	0.185835	GMPR
ENSG00000100711.13	5.25652	4.8891	0.185917	ZFYVE21
ENSG00000108528.13	6.26867	4.88946	0.186216	SLC25A11
ENSG00000061938.16	5.95671	4.89065	0.187193	TNK2
ENSG00000118515.11	5.51467	4.89072	0.187256	SGK1
ENSG00000198959.11	9.74544	4.89096	0.187447	TGM2
ENSG00000105404.10	6.09427	4.89155	0.187937	RABAC1
ENSG00000154723.12	6.57576	4.89244	0.188672	ATP5J
ENSG00000112096.16	8.28829	4.8926	0.188807	SOD2
ENSG00000163531.15	5.90972	4.89306	0.189182	NFASC
ENSG00000139180.10	5.92216	4.89367	0.18969	NDUFA9
ENSG00000255112.2	5.15205	4.89468	0.190524	CHMP1B
ENSG00000135744.7	6.4538	4.89521	0.190959	AGT
ENSG00000170271.10	5.1556	4.89601	0.19162	FAXDC2
ENSG00000204580.13	5.19745	4.89605	0.191656	DDR1
ENSG00000147065.16	8.27489	4.89624	0.191806	MSN
ENSG00000143369.14	5.45989	4.89662	0.192125	ECM1
ENSG00000019582.14	8.34168	4.89674	0.192223	CD74
ENSG00000185633.10	6.03798	4.89676	0.192239	NDUFA4L2
ENSG00000136521.12	5.78915	4.89714	0.192556	NDUFB5
ENSG00000138758.11	5.80217	4.89881	0.193931	2011-09-01
ENSG00000021762.19	5.1722	4.89942	0.194435	OSBPL5
ENSG00000135926.14	7.50154	4.89951	0.194507	TMBIM1
ENSG00000158747.13	6.70107	4.89958	0.194569	NBL1
ENSG00000166341.7	5.58135	4.8998	0.194747	DCHS1
ENSG00000185437.13	5.43894	4.90053	0.195353	SH3BGR
ENSG00000163541.11	6.40676	4.90077	0.195553	SUCLG1
ENSG00000165476.13	5.00094	4.90222	0.196745	REEP3
ENSG00000167202.11	5.25429	4.90261	0.197069	TBC1D2B
ENSG00000091436.16	7.38969	4.90384	0.198085	MAP3K20
ENSG00000167815.11	6.85365	4.90477	0.198849	PRDX2
ENSG00000113758.13	6.02573	4.90506	0.199094	DBN1
ENSG00000168003.16	5.62922	4.9054	0.199368	SLC3A2
ENSG00000100439.10	5.18141	4.90549	0.199447	ABHD4
ENSG00000117143.13	5.28838	4.90638	0.200178	UAP1
ENSG00000118596.11	5.12194	4.90661	0.200373	SLC16A7
ENSG00000151726.13	7.00254	4.90771	0.20128	ACSL1
ENSG00000159335.15	7.25403	4.90776	0.201319	PTMS
ENSG00000213639.9	7.87736	4.90779	0.201345	PPP1CB
ENSG00000164985.14	5.57449	4.90892	0.202275	PSIP1
ENSG00000110719.9	5.98423	4.90928	0.202575	TCIRG1
ENSG00000237125.8	5.35191	4.91097	0.203971	HAND2-AS1
ENSG00000081052.11	5.19187	4.91105	0.204031	COL4A4
ENSG00000033327.12	5.54492	4.91145	0.204368	GAB2
ENSG00000104763.18	7.87926	4.91331	0.205905	ASAH1
ENSG00000204387.12	5.38794	4.91384	0.206341	C6orf48
ENSG00000156298.12	5.1395	4.9139	0.206392	TSPAN7
ENSG00000165410.14	7.0897	4.91492	0.207227	CFL2
ENSG00000132849.19	5.4243	4.91508	0.207365	PATJ
ENSG00000172346.14	7.66501	4.91514	0.20741	CSDC2
ENSG00000127528.5	6.06352	4.91533	0.207567	KLF2
ENSG00000069399.14	5.01343	4.91572	0.207889	BCL3
ENSG00000177706.8	5.64445	4.91657	0.208589	FAM20C
ENSG00000129467.13	5.16888	4.91682	0.208798	ADCY4
ENSG00000170004.16	6.30751	4.91708	0.209014	CHD3
ENSG00000182704.7	5.07399	4.91933	0.210873	TSKU
ENSG00000114019.14	5.65291	4.91978	0.211238	AMOTL2
ENSG00000273749.4	5.941	4.91981	0.211263	CYFIP1
ENSG00000099331.13	6.63082	4.9239	0.214645	MYO9B
ENSG00000138448.11	7.06974	4.92525	0.215754	ITGAV
ENSG00000084234.16	8.7277	4.9263	0.216624	APLP2
ENSG00000143514.16	5.01283	4.92809	0.218106	TP53BP2
ENSG00000147852.15	5.80338	4.92922	0.219038	VLDLR
ENSG00000168487.17	5.61709	4.93021	0.21985	BMP1
ENSG00000100934.14	5.9412	4.93167	0.221057	SEC23A
ENSG00000126822.16	5.18897	4.93301	0.222163	PLEKHG3
ENSG00000131143.8	8.13243	4.93344	0.222517	COX4I1
ENSG00000113721.13	7.945	4.93377	0.222791	PDGFRB
ENSG00000198961.9	6.79089	4.93411	0.223072	PJA2
ENSG00000132274.15	5.34905	4.93455	0.223432	TRIM22
ENSG00000078804.12	6.40899	4.93582	0.224481	TP53INP2
ENSG00000127946.16	5.33303	4.93635	0.224919	HIP1
ENSG00000113504.20	6.30924	4.93663	0.225154	SLC12A7
ENSG00000214548.14	7.34349	4.93684	0.225326	MEG3
ENSG00000184489.11	7.64613	4.93723	0.225648	PTP4A3
ENSG00000120694.19	5.82475	4.93739	0.225776	HSPH1
ENSG00000196352.14	5.89943	4.93834	0.226562	CD55
ENSG00000100316.15	9.43249	4.93835	0.226572	RPL3
ENSG00000187720.14	6.11852	4.93857	0.226755	THSD4
ENSG00000006652.13	5.64187	4.93896	0.227075	IFRD1
ENSG00000182154.7	6.276	4.93909	0.227184	MRPL41
ENSG00000120742.10	5.73283	4.94142	0.229103	SERP1
ENSG00000010327.10	7.1302	4.94251	0.230005	STAB1
ENSG00000110237.3	7.44797	4.94319	0.230564	ARHGEF17
ENSG00000182095.14	6.54396	4.94437	0.231545	TNRC18
ENSG00000005882.11	5.36175	4.94552	0.232491	PDK2
ENSG00000204291.10	6.64094	4.94653	0.233325	COL15A1
ENSG00000166086.12	5.95094	4.94741	0.23405	JAM3
ENSG00000142156.14	9.47518	4.94829	0.234774	COL6A1
ENSG00000198947.15	6.72394	4.94853	0.23498	DMD
ENSG00000157110.15	7.74296	4.94952	0.23579	RBPMS
ENSG00000100644.16	6.10268	4.94983	0.23605	HIF1A
ENSG00000108518.7	7.58115	4.95047	0.236581	PFN1
ENSG00000134531.9	7.06287	4.95087	0.23691	EMP1
ENSG00000140553.17	5.48886	4.95282	0.238517	UNC45A
ENSG00000105426.16	5.8258	4.9531	0.238746	PTPRS
ENSG00000148841.15	6.38855	4.95363	0.239184	ITPRIP
ENSG00000173548.8	5.72934	4.95383	0.239352	SNX33
ENSG00000122550.17	5.17127	4.95383	0.239353	KLHL7
ENSG00000127824.13	5.84782	4.95455	0.239944	TUBA4A
ENSG00000168615.11	6.17465	4.95458	0.239967	ADAM9
ENSG00000071127.16	7.97367	4.9547	0.240066	WDR1
ENSG00000088808.16	5.41311	4.95578	0.240962	PPP1R13B
ENSG00000101752.11	5.08753	4.95707	0.242025	MIB1
ENSG00000105245.9	5.19693	4.9595	0.244033	NUMBL
ENSG00000157933.9	6.89859	4.95976	0.244249	SKI
ENSG00000112697.15	6.7412	4.96113	0.245375	TMEM30A
ENSG00000073712.14	6.89179	4.96133	0.245546	FERMT2
ENSG00000150403.17	5.38479	4.96209	0.246167	TMCO3
ENSG00000133424.20	5.69848	4.96239	0.246417	LARGE1
ENSG00000197324.8	7.566	4.96279	0.246749	LRP10
ENSG00000211445.11	9.90618	4.96314	0.247039	GPX3
ENSG00000128245.14	6.58123	4.96553	0.249009	YWHAH
ENSG00000179820.15	6.90375	4.96612	0.249501	MYADM
ENSG00000143549.19	6.98635	4.96648	0.249791	TPM3
ENSG00000025039.14	5.3923	4.96684	0.250091	RRAGD
ENSG00000166598.14	8.74639	4.96696	0.250194	HSP90B1
ENSG00000168675.18	5.1148	4.96758	0.250699	LDLRAD4
ENSG00000165629.19	7.32321	4.97076	0.253324	ATP5C1
ENSG00000116132.11	5.79374	4.97108	0.253594	PRRX1
ENSG00000128849.10	5.29254	4.97327	0.255399	CGNL1
ENSG00000127329.15	5.22467	4.97457	0.256471	PTPRB
ENSG00000184076.13	5.82132	4.97503	0.256856	UQCR10
ENSG00000183963.18	7.90775	4.97544	0.257188	SMTN
ENSG00000138162.18	7.27254	4.981	0.261783	TACC2
ENSG00000139718.10	5.4431	4.98124	0.261979	SETD1B
ENSG00000148484.17	5.89916	4.98406	0.264307	RSU1
ENSG00000214357.8	5.11711	4.98449	0.264662	NEURL1B
ENSG00000106333.12	5.88717	4.98611	0.265997	PCOLCE
ENSG00000163430.11	8.88374	4.98732	0.267	FSTL1
ENSG00000130821.15	6.72259	4.9908	0.26987	SLC6A8
ENSG00000062485.18	7.61507	4.99105	0.270078	CS
ENSG00000262814.7	5.36644	4.99164	0.270563	MRPL12
ENSG00000117318.8	7.06638	4.99377	0.272322	ID3
ENSG00000105379.9	5.62328	4.99527	0.273564	ETFB
ENSG00000245532.7	9.9989	4.99573	0.273944	NEAT1
ENSG00000136603.13	5.05006	4.99582	0.274012	SKIL
ENSG00000010256.10	7.80403	4.99624	0.274361	UQCRC1
ENSG00000155660.10	5.69719	4.99689	0.274898	PDIA4
ENSG00000186918.13	5.31864	4.99703	0.275013	ZNF395
ENSG00000177697.17	8.3036	4.99763	0.275506	CD151
ENSG00000175455.14	5.19346	4.99855	0.276272	CCDC14
ENSG00000075239.13	6.45435	5.00011	0.277553	ACAT1
ENSG00000130066.16	7.86923	5.00064	0.277998	SAT1
ENSG00000067900.7	5.92628	5.00084	0.278157	ROCK1
ENSG00000123096.11	5.42656	5.00155	0.278745	SSPN
ENSG00000103196.11	5.80715	5.00302	0.279958	CRISPLD2
ENSG00000023330.14	5.4947	5.00654	0.282863	ALAS1
ENSG00000146122.16	5.22573	5.00825	0.284278	DAAM2
ENSG00000008710.19	8.03613	5.00888	0.284799	PKD1
ENSG00000234741.7	5.07232	5.00906	0.284945	GAS5
ENSG00000104635.13	7.10296	5.00915	0.285022	SLC39A14
ENSG00000137834.14	5.4357	5.01086	0.286427	SMAD6
ENSG00000135940.6	7.20412	5.01195	0.287332	COX5B
ENSG00000176046.8	5.88918	5.01258	0.287848	NUPR1
ENSG00000104823.8	7.3621	5.01289	0.288104	ECH1
ENSG00000173660.11	6.82422	5.01469	0.28959	UQCRH
ENSG00000180628.14	6.1595	5.0147	0.289601	PCGF5
ENSG00000087077.13	5.34442	5.01474	0.289632	TRIP6
ENSG00000156467.9	8.07165	5.01842	0.292673	UQCRB
ENSG00000167315.17	6.24421	5.0221	0.295709	ACAA2
ENSG00000145390.11	5.83014	5.02214	0.295739	USP53
ENSG00000196739.14	5.51371	5.02228	0.295856	COL27A1
ENSG00000205542.10	9.36426	5.02245	0.295997	TMSB4X
ENSG00000100364.18	5.22055	5.02307	0.296509	KIAA0930
ENSG00000163644.14	6.59681	5.02322	0.296631	PPM1K
ENSG00000151491.12	6.18866	5.02432	0.297544	EPS8
ENSG00000175265.17	5.80973	5.02447	0.297669	GOLGA8A
ENSG00000117461.14	5.14802	5.02467	0.29783	PIK3R3
ENSG00000099889.13	5.05483	5.02604	0.298964	ARVCF
ENSG00000167766.18	6.00925	5.02669	0.299498	ZNF83
ENSG00000054793.13	5.53496	5.02732	0.300018	ATP9A
ENSG00000168874.12	5.77097	5.02766	0.300296	ATOH8
ENSG00000204301.6	5.45349	5.02773	0.30036	NOTCH4
ENSG00000166734.18	5.57085	5.02924	0.301602	CASC4
ENSG00000018408.14	6.35921	5.02976	0.302036	WWTR1
ENSG00000077238.13	5.41611	5.02989	0.302137	IL4R
ENSG00000091140.13	6.27495	5.03071	0.302817	DLD
ENSG00000140740.10	7.65501	5.03212	0.303979	UQCRC2
ENSG00000135636.13	5.56469	5.03365	0.305247	DYSF
ENSG00000163931.15	5.94514	5.03392	0.305464	TKT
ENSG00000163659.12	5.00047	5.03509	0.306432	TIPARP
ENSG00000114861.18	5.51276	5.03581	0.307024	FOXP1
ENSG00000177119.15	6.28193	5.03685	0.307886	ANO6
ENSG00000197712.11	5.19146	5.03749	0.308417	FAM114A1
ENSG00000231389.7	5.71566	5.03769	0.308577	HLA-DPA1
ENSG00000134333.13	8.35041	5.03772	0.308602	LDHA
ENSG00000170876.7	6.92049	5.03778	0.30865	TMEM43
ENSG00000118804.8	5.256	5.03941	0.310002	STBD1
ENSG00000196159.11	5.07826	5.04068	0.311045	FAT4
ENSG00000004776.12	7.02052	5.0409	0.311227	HSPB6
ENSG00000131089.15	5.79477	5.0419	0.312054	ARHGEF9
ENSG00000189067.12	6.31748	5.04196	0.312102	LITAF
ENSG00000213064.9	5.18538	5.04221	0.312315	SFT2D2
ENSG00000182718.16	8.07579	5.0426	0.312633	ANXA2
ENSG00000251322.7	6.30446	5.04311	0.313052	SHANK3
ENSG00000106211.8	10.0635	5.04345	0.313334	HSPB1
ENSG00000115896.15	5.12547	5.04374	0.313571	PLCL1
ENSG00000058272.16	5.94833	5.04423	0.31398	PPP1R12A
ENSG00000136205.16	6.48796	5.04528	0.314849	TNS3
ENSG00000185650.9	7.67643	5.04802	0.317108	ZFP36L1
ENSG00000133065.10	7.37537	5.0486	0.317587	SLC41A1
ENSG00000183779.6	5.12698	5.05014	0.318856	ZNF703
ENSG00000122862.4	5.9842	5.05015	0.318865	SRGN
ENSG00000172889.15	5.89225	5.05076	0.31937	EGFL7
ENSG00000241644.2	5.88168	5.05164	0.320099	INMT
ENSG00000127954.12	6.00265	5.05208	0.320463	STEAP4
ENSG00000087245.12	8.25235	5.05523	0.323061	MMP2
ENSG00000092841.18	8.58744	5.05593	0.323638	MYL6
ENSG00000110880.10	6.42755	5.05652	0.324126	CORO1C
ENSG00000141385.9	5.07649	5.05752	0.324948	AFG3L2
ENSG00000152061.23	6.01969	5.06344	0.329838	RABGAP1L
ENSG00000044574.7	8.6737	5.06394	0.330249	HSPA5
ENSG00000166794.4	5.72131	5.06451	0.330725	PPIB
ENSG00000141338.13	6.15093	5.06517	0.331269	ABCA8
ENSG00000105711.11	5.08835	5.06523	0.331315	SCN1B
ENSG00000136802.11	6.365	5.06671	0.332536	LRRC8A
ENSG00000169116.11	6.94321	5.06685	0.332649	PARM1
ENSG00000185100.10	6.00367	5.06839	0.333924	ADSSL1
ENSG00000130827.6	5.57047	5.06918	0.334579	PLXNA3
ENSG00000145990.10	5.19866	5.07024	0.33545	GFOD1
ENSG00000104324.15	5.43746	5.07263	0.337423	CPQ
ENSG00000197321.14	8.28603	5.07314	0.337848	SVIL
ENSG00000135929.8	5.03509	5.07322	0.33791	CYP27A1
ENSG00000126709.14	5.17154	5.07357	0.338198	IFI6
ENSG00000069849.10	6.02536	5.07399	0.338549	ATP1B3
ENSG00000197894.10	6.79162	5.07487	0.339273	ADH5
ENSG00000101335.9	10.6751	5.07521	0.339554	MYL9
ENSG00000068976.13	5.35216	5.0781	0.341942	PYGM
ENSG00000203875.10	5.34718	5.07907	0.342743	SNHG5
ENSG00000163710.7	6.56111	5.08165	0.344869	PCOLCE2
ENSG00000065154.11	5.67909	5.08276	0.345787	OAT
ENSG00000162614.18	8.00025	5.08309	0.346063	NEXN
ENSG00000125356.6	6.51385	5.08323	0.346176	NDUFA1
ENSG00000144642.21	5.52023	5.08683	0.349146	RBMS3
ENSG00000110811.19	5.03414	5.08706	0.349333	P3H3
ENSG00000069535.13	6.13033	5.08833	0.350383	MAOB
ENSG00000157557.11	6.94132	5.08919	0.351096	ETS2
ENSG00000060762.18	6.17158	5.09004	0.3518	MPC1
ENSG00000154380.17	6.69118	5.0908	0.352421	ENAH
ENSG00000174099.10	7.17337	5.09237	0.353716	MSRB3
ENSG00000154856.12	5.16955	5.09394	0.355014	APCDD1
ENSG00000162733.16	6.54823	5.09442	0.355408	DDR2
ENSG00000103145.10	5.51746	5.09523	0.356084	HCFC1R1
ENSG00000131389.16	5.72853	5.09636	0.357009	SLC6A6
ENSG00000160888.6	5.57505	5.09656	0.357182	IER2
ENSG00000198932.12	5.32809	5.09789	0.358279	GPRASP1
ENSG00000132386.10	7.18699	5.09847	0.358756	SERPINF1
ENSG00000167549.18	5.82928	5.09887	0.359087	CORO6
ENSG00000117020.16	5.53781	5.09933	0.359462	AKT3
ENSG00000187498.14	8.31126	5.10046	0.360401	COL4A1
ENSG00000153179.12	5.9401	5.10145	0.361215	RASSF3
ENSG00000091483.6	6.10657	5.1016	0.361342	FH
ENSG00000136235.15	7.36344	5.10284	0.362364	GPNMB
ENSG00000165949.12	5.00344	5.10301	0.3625	IFI27
ENSG00000187514.16	8.04005	5.1048	0.363981	PTMA
ENSG00000184678.10	5.25959	5.10654	0.365416	HIST2H2BE
ENSG00000119013.8	5.22	5.11076	0.368901	NDUFB3
ENSG00000173918.14	8.02181	5.11227	0.370151	C1QTNF1
ENSG00000135842.16	8.19909	5.11242	0.370272	FAM129A
ENSG00000163346.16	6.96969	5.11292	0.370686	PBXIP1
ENSG00000035403.17	8.41594	5.11394	0.371528	VCL
ENSG00000134369.15	6.87713	5.11449	0.371978	NAV1
ENSG00000055163.19	5.04031	5.11571	0.372989	CYFIP2
ENSG00000126603.8	5.29501	5.11961	0.376204	GLIS2
ENSG00000064666.14	5.97046	5.12008	0.376594	CNN2
ENSG00000120708.16	6.43107	5.12078	0.377171	TGFBI
ENSG00000115594.11	6.41421	5.12158	0.377832	IL1R1
ENSG00000136153.19	7.00482	5.12229	0.378422	LMO7
ENSG00000185950.8	5.66495	5.12361	0.379507	IRS2
ENSG00000179091.4	6.90955	5.12542	0.381006	CYC1
ENSG00000182220.14	6.07293	5.12548	0.381056	ATP6AP2
ENSG00000221890.3	5.27626	5.1265	0.381892	NPTXR
ENSG00000163681.14	6.84159	5.12753	0.382747	SLMAP
ENSG00000246705.4	5.49117	5.12772	0.382905	H2AFJ
ENSG00000173641.17	10.66	5.12795	0.38309	HSPB7
ENSG00000117054.13	6.00312	5.129	0.383962	ACADM
ENSG00000110799.13	8.21133	5.12966	0.384506	VWF
ENSG00000130508.10	6.54255	5.13044	0.385148	PXDN
ENSG00000146112.11	5.81671	5.13085	0.385487	PPP1R18
ENSG00000146729.9	6.19925	5.13111	0.385701	GBAS
ENSG00000067082.14	7.09455	5.13205	0.386472	KLF6
ENSG00000221869.4	6.63302	5.13344	0.387621	CEBPD
ENSG00000152518.7	7.55895	5.13518	0.389058	ZFP36L2
ENSG00000013288.8	6.14995	5.13561	0.389413	MAN2B2
ENSG00000144655.14	5.86173	5.13742	0.390911	CSRNP1
ENSG00000164050.12	6.67612	5.13751	0.390987	PLXNB1
ENSG00000142669.14	5.84203	5.13809	0.391466	SH3BGRL3
ENSG00000105953.14	7.90318	5.13883	0.392074	OGDH
ENSG00000170624.13	5.96613	5.13917	0.392357	SGCD
ENSG00000174640.12	5.08699	5.14299	0.395504	SLCO2A1
ENSG00000115310.17	7.59413	5.14339	0.395841	RTN4
ENSG00000077157.21	9.37286	5.14483	0.397024	PPP1R12B
ENSG00000144802.11	5.21789	5.1449	0.397082	NFKBIZ
ENSG00000152601.17	7.22015	5.14533	0.397437	MBNL1
ENSG00000154258.16	5.3465	5.14624	0.398189	ABCA9
ENSG00000187231.13	5.57665	5.1466	0.398487	SESTD1
ENSG00000135916.15	5.95089	5.14668	0.398558	ITM2C
ENSG00000177606.6	7.75261	5.14833	0.399914	JUN
ENSG00000076555.15	6.33403	5.14869	0.400215	ACACB
ENSG00000062716.12	5.73998	5.15165	0.402656	VMP1
ENSG00000103222.18	5.63993	5.15254	0.403391	ABCC1
ENSG00000154556.17	7.88816	5.15435	0.404888	SORBS2
ENSG00000186594.14	5.39505	5.15499	0.40541	MIR22HG
ENSG00000152234.15	9.13794	5.15519	0.405576	ATP5A1
ENSG00000010278.12	7.02536	5.15544	0.405783	CD9
ENSG00000150347.14	5.8403	5.15587	0.406143	ARID5B
ENSG00000156052.10	5.20534	5.15609	0.406318	GNAQ
ENSG00000156011.16	5.34997	5.1582	0.408064	PSD3
ENSG00000111371.15	5.9388	5.15892	0.408659	SLC38A1
ENSG00000138449.10	5.54655	5.1605	0.409962	SLC40A1
ENSG00000170421.12	6.15206	5.16101	0.410381	KRT8
ENSG00000131724.10	5.63595	5.16233	0.411472	IL13RA1
ENSG00000050405.13	5.89101	5.16445	0.413224	LIMA1
ENSG00000145623.12	5.97668	5.16685	0.415207	OSMR
ENSG00000075426.11	7.48922	5.16891	0.416902	FOSL2
ENSG00000119280.16	6.61372	5.17011	0.417899	C1orf198
ENSG00000156381.8	5.6176	5.17032	0.418072	ANKRD9
ENSG00000123384.13	9.22448	5.17153	0.419066	LRP1
ENSG00000107819.13	5.73653	5.17345	0.420656	SFXN3
ENSG00000107104.18	7.42299	5.17404	0.421143	KANK1
ENSG00000100626.16	5.3006	5.17492	0.421865	GALNT16
ENSG00000167601.11	5.96237	5.17556	0.422399	AXL
ENSG00000112186.11	5.49898	5.1768	0.423415	CAP2
ENSG00000151320.10	6.268	5.17702	0.423603	AKAP6
ENSG00000189221.9	6.28833	5.17849	0.424815	MAOA
ENSG00000149257.13	6.98872	5.18032	0.426325	SERPINH1
ENSG00000117266.15	6.74483	5.18032	0.426326	CDK18
ENSG00000132688.10	7.34811	5.18046	0.426438	NES
ENSG00000144668.11	5.42135	5.18068	0.426619	ITGA9
ENSG00000213949.8	6.50798	5.18161	0.427388	ITGA1
ENSG00000179776.17	5.78716	5.18173	0.42749	CDH5
ENSG00000178726.6	5.99905	5.18232	0.427978	THBD
ENSG00000159840.15	7.58045	5.18253	0.428148	ZYX
ENSG00000147459.17	5.42438	5.18401	0.429374	DOCK5
ENSG00000174348.13	6.0855	5.18597	0.430991	PODN
ENSG00000136378.14	5.5083	5.1892	0.433657	ADAMTS7
ENSG00000088682.13	5.78465	5.18949	0.433891	COQ9
ENSG00000149218.4	5.42334	5.18973	0.434092	ENDOD1
ENSG00000100979.14	6.33343	5.19059	0.434806	PLTP
ENSG00000104341.16	6.47599	5.19281	0.436631	LAPTM4B
ENSG00000100628.11	5.8921	5.19581	0.439109	ASB2
ENSG00000004779.9	6.26936	5.19723	0.44028	NDUFAB1
ENSG00000159199.13	6.15132	5.20267	0.444778	ATP5G1
ENSG00000152583.12	10.1722	5.20566	0.447243	SPARCL1
ENSG00000170558.8	6.57926	5.20597	0.447502	CDH2
ENSG00000111716.12	8.74212	5.20733	0.44862	LDHB
ENSG00000074964.16	6.56529	5.20762	0.448863	ARHGEF10L
ENSG00000118495.18	5.7354	5.20891	0.449929	PLAGL1
ENSG00000083720.12	6.11439	5.2091	0.450082	OXCT1
ENSG00000172403.10	7.51983	5.20965	0.450536	SYNPO2
ENSG00000072274.12	5.86509	5.21023	0.451015	TFRC
ENSG00000089327.14	5.2292	5.2107	0.451404	FXYD5
ENSG00000184009.9	9.84947	5.21212	0.452574	ACTG1
ENSG00000064932.15	5.83039	5.21252	0.452903	SBNO2
ENSG00000149557.12	5.10429	5.21412	0.454229	FEZ1
ENSG00000188677.14	5.18757	5.21623	0.455969	PARVB
ENSG00000111859.16	6.1355	5.21687	0.456497	NEDD9
ENSG00000095637.21	9.20223	5.2173	0.456854	SORBS1
ENSG00000119421.6	5.68303	5.21761	0.457109	NDUFA8
ENSG00000173153.13	5.78905	5.21772	0.457196	ESRRA
ENSG00000163378.13	5.48568	5.21893	0.458201	EOGT
ENSG00000198431.15	6.74836	5.21962	0.458771	TXNRD1
ENSG00000156508.17	11.04	5.22349	0.461965	EEF1A1
ENSG00000175899.14	9.89889	5.22358	0.462033	A2M
ENSG00000103994.16	7.96379	5.22532	0.463469	ZNF106
ENSG00000184500.14	6.5109	5.22571	0.463796	PROS1
ENSG00000140836.14	5.11939	5.22696	0.464829	ZFHX3
ENSG00000166147.13	7.44329	5.22859	0.46617	FBN1
ENSG00000112977.15	6.11797	5.2302	0.467502	DAP
ENSG00000129116.17	8.91437	5.23308	0.469875	PALLD
ENSG00000023228.13	6.83877	5.23551	0.471887	NDUFS1
ENSG00000018625.14	7.54965	5.23746	0.473496	ATP1A2
ENSG00000198523.5	8.98003	5.24336	0.478365	PLN
ENSG00000102007.10	6.18605	5.24368	0.478628	PLP2
ENSG00000165030.3	5.49173	5.24525	0.47993	NFIL3
ENSG00000154553.13	7.87225	5.24604	0.480577	PDLIM3
ENSG00000106617.13	6.15498	5.24686	0.481257	PRKAG2
ENSG00000185432.11	5.78282	5.24721	0.481545	METTL7A
ENSG00000087116.14	5.00713	5.24902	0.483042	ADAMTS2
ENSG00000048028.11	5.4369	5.25169	0.485238	USP28
ENSG00000131174.4	6.88136	5.25271	0.486088	COX7B
ENSG00000152556.15	7.42341	5.25363	0.48684	PFKM
ENSG00000178202.12	5.13312	5.25363	0.486847	KDELC2
ENSG00000115461.4	9.12767	5.25695	0.489584	IGFBP5
ENSG00000137076.20	9.27982	5.25759	0.49011	TLN1
ENSG00000113369.8	5.01062	5.2578	0.490283	ARRDC3
ENSG00000172348.14	7.4118	5.2578	0.490289	RCAN2
ENSG00000150768.15	5.33715	5.25783	0.490311	DLAT
ENSG00000169710.8	5.86544	5.25914	0.491391	FASN
ENSG00000183762.12	5.07878	5.26213	0.493862	KREMEN1
ENSG00000069122.18	5.76713	5.26294	0.494527	ADGRF5
ENSG00000135596.17	5.39471	5.26613	0.497166	MICAL1
ENSG00000133401.15	5.31215	5.26627	0.497276	PDZD2
ENSG00000137193.13	5.61114	5.26676	0.497682	PIM1
ENSG00000136842.13	6.15799	5.26679	0.497705	TMOD1
ENSG00000133142.17	6.73262	5.26958	0.500007	TCEAL4
ENSG00000169439.11	6.46387	5.26999	0.500346	SDC2
ENSG00000163638.13	5.39666	5.27107	0.50124	ADAMTS9
ENSG00000163191.5	6.47517	5.27217	0.502151	S100A11
ENSG00000169021.5	6.40243	5.27321	0.503007	UQCRFS1
ENSG00000087086.14	9.99696	5.27334	0.503117	FTL
ENSG00000073578.16	7.60486	5.27566	0.505034	SDHA
ENSG00000006210.6	5.78648	5.27588	0.505215	CX3CL1
ENSG00000169504.14	8.55896	5.27703	0.506162	CLIC4
ENSG00000131873.5	5.4738	5.27917	0.507928	CHSY1
ENSG00000074800.13	8.33396	5.28096	0.509409	ENO1
ENSG00000143196.4	6.57265	5.28391	0.511838	DPT
ENSG00000154175.16	5.80681	5.28459	0.512403	ABI3BP
ENSG00000182158.14	6.40511	5.28517	0.512884	CREB3L2
ENSG00000215252.11	5.29695	5.2873	0.51464	GOLGA8B
ENSG00000197956.9	8.07806	5.28791	0.515147	S100A6
ENSG00000159388.5	7.48286	5.28853	0.515659	BTG2
ENSG00000132938.19	5.68186	5.29022	0.517051	MTUS2
ENSG00000170275.14	7.37444	5.29023	0.517056	CRTAP
ENSG00000240342.3	5.29347	5.29032	0.517135	RPS2P5
ENSG00000165124.17	5.11038	5.29193	0.518457	SVEP1
ENSG00000115419.12	6.36214	5.29293	0.519285	GLS
ENSG00000132718.8	5.49765	5.30177	0.526585	SYT11
ENSG00000152661.7	7.21016	5.30208	0.526844	GJA1
ENSG00000119938.8	6.91876	5.30401	0.528434	PPP1R3C
ENSG00000131828.13	6.80191	5.30426	0.528639	PDHA1
ENSG00000116688.16	7.76731	5.30744	0.531268	MFN2
ENSG00000140575.12	6.89914	5.30794	0.531677	IQGAP1
ENSG00000204287.13	6.36518	5.30928	0.532781	HLA-DRA
ENSG00000079308.16	10.0594	5.31077	0.534018	TNS1
ENSG00000136193.16	5.53804	5.31078	0.534019	SCRN1
ENSG00000137033.11	5.14072	5.31247	0.535416	IL33
ENSG00000152377.13	5.35379	5.3127	0.535604	SPOCK1
ENSG00000115935.17	5.35011	5.31319	0.536015	WIPF1
ENSG00000163884.3	5.11434	5.31363	0.536379	KLF15
ENSG00000133454.15	6.63911	5.31395	0.53664	MYO18B
ENSG00000101384.11	6.52882	5.31464	0.53721	JAG1
ENSG00000213694.3	5.61269	5.31496	0.53747	S1PR3
ENSG00000140416.19	11.2353	5.31568	0.538066	TPM1
ENSG00000143878.9	8.81743	5.31664	0.538863	RHOB
ENSG00000110906.12	6.32892	5.31706	0.53921	KCTD10
ENSG00000124126.13	5.3731	5.3211	0.542539	PREX1
ENSG00000197614.10	5.24805	5.32267	0.54384	MFAP5
ENSG00000168056.15	8.14071	5.32372	0.544705	LTBP3
ENSG00000178878.12	5.47939	5.32499	0.545755	APOLD1
ENSG00000150961.14	5.3381	5.32678	0.547235	SEC24D
ENSG00000108091.10	5.1822	5.32679	0.547241	CCDC6
ENSG00000275131.2	5.97451	5.32841	0.548581	CH17-472G23.4
ENSG00000102755.11	5.98945	5.32895	0.549025	FLT1
ENSG00000166532.15	5.6528	5.32928	0.549298	RIMKLB
ENSG00000090006.17	9.27693	5.32945	0.549431	LTBP4
ENSG00000162409.10	5.38912	5.32953	0.549502	PRKAA2
ENSG00000101347.8	6.46163	5.33009	0.549961	SAMHD1
ENSG00000110955.8	9.42659	5.33259	0.552028	ATP5B
ENSG00000127418.14	5.27591	5.33362	0.552878	FGFRL1
ENSG00000116991.10	5.3788	5.33609	0.554915	SIPA1L2
ENSG00000156709.13	5.23605	5.34368	0.561179	AIFM1
ENSG00000132329.10	6.61363	5.34914	0.565691	RAMP1
ENSG00000070087.13	5.59428	5.35003	0.566425	PFN2
ENSG00000130635.15	6.94919	5.35062	0.566912	COL5A1
ENSG00000011465.16	9.72714	5.3514	0.567552	DCN
ENSG00000104325.6	6.04096	5.35166	0.567767	DECR1
ENSG00000134853.11	6.45327	5.35235	0.568343	PDGFRA
ENSG00000171503.11	5.48184	5.3536	0.569371	ETFDH
ENSG00000203867.7	5.99451	5.35401	0.569707	RBM20
ENSG00000103150.5	5.47595	5.35699	0.572174	MLYCD
ENSG00000092096.16	5.07567	5.36092	0.575413	SLC22A17
ENSG00000134243.11	7.49811	5.36421	0.578127	SORT1
ENSG00000158286.12	5.13544	5.36745	0.580808	RNF207
ENSG00000143641.9	5.98774	5.36859	0.581744	GALNT2
ENSG00000105835.11	6.58071	5.37029	0.583154	NAMPT
ENSG00000121440.14	5.72169	5.37267	0.585115	PDZRN3
ENSG00000154518.9	7.54118	5.37297	0.585364	ATP5G3
ENSG00000152642.10	6.62145	5.37369	0.585952	GPD1L
ENSG00000183853.17	5.53427	5.37396	0.586182	KIRREL
ENSG00000157240.3	5.10793	5.37836	0.589815	FZD1
ENSG00000145730.20	9.62719	5.37987	0.591061	PAM
ENSG00000100242.15	7.22472	5.38531	0.59555	SUN2
ENSG00000178104.19	8.00896	5.38815	0.597892	PDE4DIP
ENSG00000159403.15	8.33294	5.38972	0.599188	C1R
ENSG00000133943.20	5.87675	5.3937	0.602474	C14orf159
ENSG00000166165.12	7.24831	5.39416	0.602856	CKB
ENSG00000109846.7	10.4268	5.39725	0.605407	CRYAB
ENSG00000136111.12	5.31409	5.39797	0.606003	TBC1D4
ENSG00000131236.16	7.17695	5.40141	0.608841	CAP1
ENSG00000152952.11	5.21346	5.40274	0.609935	PLOD2
ENSG00000185010.13	5.21165	5.40347	0.610539	F8
ENSG00000161281.10	7.15969	5.40994	0.615879	COX7A1
ENSG00000101856.9	5.49462	5.41057	0.616402	PGRMC1
ENSG00000146674.14	7.69219	5.41172	0.617351	IGFBP3
ENSG00000124762.13	7.43309	5.41565	0.620592	CDKN1A
ENSG00000145362.17	5.98695	5.42092	0.624947	ANK2
ENSG00000182326.14	8.21278	5.42285	0.626537	C1S
ENSG00000074181.8	7.62941	5.42808	0.630859	NOTCH3
ENSG00000151150.21	5.4079	5.42968	0.632182	ANK3
ENSG00000142173.14	9.93495	5.431	0.633271	COL6A2
ENSG00000196507.10	5.24629	5.43295	0.634876	TCEAL3
ENSG00000213626.11	6.58772	5.43309	0.634989	LBH
ENSG00000134871.17	8.92344	5.43618	0.637542	COL4A2
ENSG00000109107.13	6.17668	5.43682	0.638068	ALDOC
ENSG00000160539.4	5.22014	5.43964	0.6404	PLPP7
ENSG00000156218.12	5.21647	5.44608	0.64572	ADAMTSL3
ENSG00000172380.5	6.13677	5.44662	0.646163	GNG12
ENSG00000149131.15	8.8289	5.44786	0.647186	SERPING1
ENSG00000007237.18	6.21164	5.45092	0.649715	GAS7
ENSG00000022267.16	9.76753	5.45193	0.650544	FHL1
ENSG00000150093.18	8.41717	5.45267	0.651154	ITGB1
ENSG00000157554.18	5.07054	5.45319	0.651583	ERG
ENSG00000157514.16	7.80064	5.45489	0.652992	TSC22D3
ENSG00000167123.18	5.24416	5.45834	0.655835	CERCAM
ENSG00000134250.19	6.60259	5.46266	0.659407	NOTCH2
ENSG00000011028.13	7.10747	5.47291	0.667868	MRC2
ENSG00000170955.9	5.5883	5.47295	0.667895	PRKCDBP
ENSG00000187134.13	5.44468	5.47634	0.670693	AKR1C1
ENSG00000137693.13	6.57523	5.48002	0.673735	YAP1
ENSG00000156804.7	7.13409	5.48445	0.677391	FBXO32
ENSG00000181104.6	5.22625	5.48472	0.677611	F2R
ENSG00000183087.14	8.48517	5.48808	0.680391	GAS6
ENSG00000163520.13	7.65502	5.48946	0.68153	FBLN2
ENSG00000162645.12	5.31932	5.49472	0.685869	GBP2
ENSG00000142279.12	5.02524	5.4949	0.686022	WTIP
ENSG00000198727.2	13.8597	5.49524	0.686301	MT-CYB
ENSG00000105329.9	5.86499	5.49912	0.689499	TGFB1
ENSG00000168497.4	5.242	5.50203	0.691903	SDPR
ENSG00000143515.16	5.82975	5.50302	0.692726	ATP8B2
ENSG00000109113.18	5.44802	5.50602	0.695196	RAB34
ENSG00000138119.16	6.08985	5.50799	0.696825	MYOF
ENSG00000132002.7	6.29589	5.51203	0.700157	DNAJB1
ENSG00000125166.12	6.99232	5.5186	0.705579	GOT2
ENSG00000150764.13	5.24201	5.51912	0.70601	DIXDC1
ENSG00000167244.18	5.99658	5.5204	0.707071	IGF2
ENSG00000198763.3	13.3807	5.526	0.711689	MT-ND2
ENSG00000150995.18	5.7173	5.52749	0.712921	ITPR1
ENSG00000134824.13	5.28298	5.52768	0.71308	FADS2
ENSG00000228253.1	10.8633	5.52779	0.713173	MT-ATP8
ENSG00000106799.12	5.11512	5.53309	0.717546	TGFBR1
ENSG00000082781.11	7.70734	5.53721	0.72095	ITGB5
ENSG00000157227.12	6.51819	5.53933	0.722695	MMP14
ENSG00000161638.10	7.72835	5.54686	0.728911	ITGA5
ENSG00000198786.2	12.7676	5.54694	0.728976	MT-ND5
ENSG00000172115.8	7.17355	5.55218	0.733305	CYCS
ENSG00000204389.9	6.91815	5.55463	0.735331	HSPA1A
ENSG00000094963.13	6.51769	5.55559	0.73612	FMO2
ENSG00000113140.10	10.0238	5.55633	0.736731	SPARC
ENSG00000162576.16	6.453	5.55753	0.737724	MXRA8
ENSG00000182871.14	8.05802	5.55945	0.739308	COL18A1
ENSG00000112992.16	6.72414	5.56222	0.741593	NNT
ENSG00000111799.20	6.33513	5.56779	0.746193	COL12A1
ENSG00000131016.16	6.77321	5.57277	0.750303	AKAP12
ENSG00000154734.14	7.95831	5.58395	0.759531	ADAMTS1
ENSG00000198121.13	5.08644	5.58486	0.760287	LPAR1
ENSG00000065911.11	5.15175	5.58745	0.762423	MTHFD2
ENSG00000115738.9	6.25127	5.58796	0.762842	ID2
ENSG00000071967.11	7.72942	5.59259	0.766662	CYBRD1
ENSG00000198467.13	9.94881	5.59435	0.76812	TPM2
ENSG00000198899.2	13.6242	5.59672	0.77007	MT-ATP6
ENSG00000091986.15	7.61149	5.59818	0.77128	CCDC80
ENSG00000101665.8	6.10391	5.59847	0.771519	SMAD7
ENSG00000167460.14	8.16678	5.60103	0.77363	TPM4
ENSG00000147872.9	6.30963	5.60128	0.773841	PLIN2
ENSG00000130402.11	8.14139	5.60891	0.780139	ACTN4
ENSG00000125730.16	8.18344	5.60926	0.780422	C3
ENSG00000129038.15	5.4261	5.61608	0.786054	LOXL1
ENSG00000103710.10	5.94676	5.61974	0.789078	RASL12
ENSG00000211455.7	6.3385	5.62167	0.79067	STK38L
ENSG00000125148.6	6.7938	5.62657	0.794712	MT2A
ENSG00000197077.13	5.39218	5.62937	0.79703	KIAA1671
ENSG00000163050.16	6.64067	5.63139	0.798691	COQ8A
ENSG00000240583.11	8.87792	5.63466	0.801394	AQP1
ENSG00000160145.15	6.01672	5.64005	0.805846	KALRN
ENSG00000058056.8	5.40057	5.64049	0.806209	USP13
ENSG00000141052.17	5.49347	5.64132	0.806889	MYOCD
ENSG00000106565.17	5.13321	5.64162	0.807139	TMEM176B
ENSG00000112715.21	7.21487	5.64171	0.807213	VEGFA
ENSG00000182240.15	5.29922	5.64174	0.807241	BACE2
ENSG00000105357.15	5.11576	5.6477	0.812159	MYH14
ENSG00000213145.9	5.43808	5.64802	0.812424	CRIP1
ENSG00000130203.9	5.44768	5.64884	0.813103	APOE
ENSG00000136261.14	5.74228	5.65539	0.818506	BZW2
ENSG00000198840.2	11.6623	5.65803	0.820685	MT-ND3
ENSG00000168209.4	5.29055	5.65956	0.821946	DDIT4
ENSG00000118985.15	6.21278	5.66087	0.823033	ELL2
ENSG00000205268.10	5.01429	5.66796	0.828887	PDE7A
ENSG00000050165.17	9.4938	5.66833	0.829186	DKK3
ENSG00000131711.14	7.70939	5.67195	0.832178	MAP1B
ENSG00000114698.14	5.36856	5.67246	0.832598	PLSCR4
ENSG00000075624.13	11.0498	5.67266	0.832763	ACTB
ENSG00000204262.11	6.30799	5.67279	0.832869	COL5A2
ENSG00000262655.3	5.12379	5.67465	0.834403	SPON1
ENSG00000111674.8	5.81333	5.67748	0.836745	ENO2
ENSG00000067141.16	5.12838	5.67832	0.837437	NEO1
ENSG00000189058.8	7.07175	5.68015	0.838951	APOD
ENSG00000135046.13	7.18872	5.68818	0.845573	ANXA1
ENSG00000128591.15	9.59965	5.68974	0.846865	FLNC
ENSG00000117394.20	5.18368	5.69134	0.848187	SLC2A1
ENSG00000255248.7	6.21385	5.6968	0.85269	MIR100HG
ENSG00000138029.13	7.92396	5.69704	0.852888	HADHB
ENSG00000198938.2	13.8804	5.70578	0.860109	MT-CO3
ENSG00000135447.16	5.21729	5.70591	0.860214	PPP1R1A
ENSG00000096060.14	6.9879	5.7077	0.861688	FKBP5
ENSG00000142552.7	5.20083	5.7115	0.864828	RCN3
ENSG00000196843.15	6.09495	5.71357	0.866533	ARID5A
ENSG00000170801.9	6.30205	5.71899	0.871011	HTRA3
ENSG00000140403.12	5.95065	5.72544	0.876333	DNAJA4
ENSG00000129009.12	5.80285	5.73049	0.880506	ISLR
ENSG00000198712.1	13.3567	5.73117	0.881067	MT-CO2
ENSG00000198886.2	14.5768	5.7325	0.882159	MT-ND4
ENSG00000138080.13	6.87502	5.73351	0.882999	EMILIN1
ENSG00000120594.16	6.18383	5.73636	0.885347	PLXDC2
ENSG00000178741.11	6.91961	5.73918	0.887681	COX5A
ENSG00000129521.13	5.89468	5.73969	0.888102	EGLN3
ENSG00000163453.11	9.51278	5.74476	0.892281	IGFBP7
ENSG00000198695.2	11.0018	5.74488	0.892381	MT-ND6
ENSG00000006327.13	5.10367	5.74494	0.892433	TNFRSF12A
ENSG00000134775.15	5.81853	5.74864	0.895487	FHOD3
ENSG00000125868.15	9.32738	5.75031	0.896865	DSTN
ENSG00000131171.12	5.92382	5.75343	0.899441	SH3BGRL
ENSG00000099204.18	8.33047	5.75606	0.901611	ABLIM1
ENSG00000162804.13	5.245	5.75632	0.901828	SNED1
ENSG00000126368.5	5.38793	5.75955	0.904496	NR1D1
ENSG00000014641.17	8.06453	5.76177	0.906326	MDH1
ENSG00000135919.12	5.44435	5.76666	0.910366	SERPINE2
ENSG00000143153.12	5.85108	5.76947	0.912684	ATP1B1
ENSG00000149451.17	6.3506	5.77261	0.915272	ADAM33
ENSG00000072195.14	8.11974	5.77324	0.915793	SPEG
ENSG00000151729.10	9.06888	5.77557	0.917715	SLC25A4
ENSG00000168309.16	5.8868	5.77574	0.917857	FAM107A
ENSG00000120129.5	8.63822	5.78846	0.928359	DUSP1
ENSG00000128016.5	8.16126	5.79218	0.93143	ZFP36
ENSG00000139329.4	7.13832	5.80034	0.938169	LUM
ENSG00000170962.12	5.55555	5.80104	0.938742	PDGFD
ENSG00000170323.8	5.03662	5.80362	0.940875	FABP4
ENSG00000167393.17	5.05258	5.8043	0.941433	PPP2R3B
ENSG00000132561.13	5.78772	5.81149	0.947375	MATN2
ENSG00000185532.15	5.34382	5.81669	0.951664	PRKG1
ENSG00000148660.20	5.2479	5.81988	0.954299	CAMK2G
ENSG00000100345.20	9.92237	5.82104	0.955259	MYH9
ENSG00000123146.19	6.06767	5.82742	0.960519	ADGRE5
ENSG00000168079.16	6.06283	5.82774	0.960783	SCARA5
ENSG00000116717.11	5.70532	5.82789	0.960913	GADD45A
ENSG00000108179.13	5.43156	5.82932	0.962092	PPIF
ENSG00000141756.18	6.19976	5.83254	0.964747	FKBP10
ENSG00000127472.10	5.28411	5.83276	0.964932	PLA2G5
ENSG00000184743.12	5.99315	5.83343	0.965482	ATL3
ENSG00000147027.3	6.09183	5.83631	0.967858	TMEM47
ENSG00000198832.10	6.22427	5.83644	0.967966	SELENOM
ENSG00000166592.11	6.38326	5.83948	0.970475	RRAD
ENSG00000124225.15	6.26666	5.83955	0.970539	PMEPA1
ENSG00000089472.16	5.53267	5.84018	0.971057	HEPH
ENSG00000197381.15	5.54681	5.84095	0.971688	ADARB1
ENSG00000130300.8	5.58447	5.84561	0.975536	PLVAP
ENSG00000140545.14	9.32672	5.84756	0.977153	MFGE8
ENSG00000197766.7	7.13945	5.85083	0.979846	CFD
ENSG00000162511.7	5.12421	5.86218	0.989218	LAPTM5
ENSG00000198888.2	13.2426	5.86367	0.990449	MT-ND1
ENSG00000176907.4	5.23056	5.86427	0.990942	C8orf4
ENSG00000150938.9	6.73351	5.86489	0.991452	CRIM1
ENSG00000174437.16	9.70054	5.87033	0.995942	ATP2A2
ENSG00000168994.13	5.88623	5.87808	1.00234	PXDC1
ENSG00000133816.13	7.06837	5.8892	1.01152	MICAL2
ENSG00000116741.7	5.17312	5.89351	1.01508	RGS2
ENSG00000197461.13	5.10631	5.89691	1.01788	PDGFA
ENSG00000140682.18	5.9793	5.90418	1.02389	TGFB1I1
ENSG00000140945.16	6.88723	5.90593	1.02534	CDH13
ENSG00000124749.16	5.06984	5.91188	1.03025	COL21A1
ENSG00000077942.18	8.61179	5.92115	1.0379	FBLN1
ENSG00000165092.12	5.25141	5.92373	1.04003	ALDH1A1
ENSG00000099260.10	5.08875	5.92634	1.04218	PALMD
ENSG00000076706.16	8.40006	5.92899	1.04437	MCAM
ENSG00000182197.10	5.50362	5.9372	1.05115	EXT1
ENSG00000134107.4	7.17424	5.94195	1.05507	BHLHE40
ENSG00000212907.2	11.2399	5.94681	1.05908	MT-ND4L
ENSG00000108821.13	8.46078	5.95763	1.06801	COL1A1
ENSG00000100412.15	6.94316	5.96561	1.0746	ACO2
ENSG00000166833.19	5.7772	5.96654	1.07537	NAV2
ENSG00000149294.16	6.6696	5.96955	1.07786	NCAM1
ENSG00000173546.7	6.58592	5.97634	1.08346	CSPG4
ENSG00000155254.12	5.71236	5.98233	1.08841	MARVELD1
ENSG00000035862.12	8.8335	5.98704	1.09229	TIMP2
ENSG00000113657.12	7.20697	5.99161	1.09607	DPYSL3
ENSG00000168461.12	5.73158	5.99503	1.09889	RAB31
ENSG00000122786.19	9.04989	6.00006	1.10304	CALD1
ENSG00000005884.17	6.02936	6.00229	1.10488	ITGA3
ENSG00000248527.1	10.3952	6.00563	1.10764	MTATP6P1
ENSG00000111452.12	5.35613	6.00606	1.108	ADGRD1
ENSG00000059804.15	5.73777	6.00812	1.10969	SLC2A3
ENSG00000137801.10	7.45609	6.01134	1.11236	THBS1
ENSG00000168386.18	6.40781	6.01699	1.11701	FILIP1L
ENSG00000130222.10	5.27614	6.01738	1.11734	GADD45G
ENSG00000112936.18	8.38814	6.02173	1.12093	C7
ENSG00000198373.12	5.80619	6.02693	1.12522	WWP2
ENSG00000164692.17	9.33547	6.02838	1.12642	COL1A2
ENSG00000168542.14	8.80097	6.03448	1.13146	COL3A1
ENSG00000184347.14	6.2271	6.05136	1.14539	SLIT3
ENSG00000148926.9	5.51263	6.05371	1.14733	ADM
ENSG00000198842.9	5.46407	6.05812	1.15097	DUSP27
ENSG00000099860.8	7.28967	6.05825	1.15108	GADD45B
ENSG00000204388.6	6.45843	6.06567	1.1572	HSPA1B
ENSG00000108691.9	5.05522	6.07403	1.16411	CCL2
ENSG00000182836.9	5.20925	6.07404	1.16412	PLCXD3
ENSG00000131620.17	5.37109	6.07936	1.16851	ANO1
ENSG00000210082.2	13.8146	6.08489	1.17307	MT-RNR2
ENSG00000102265.11	8.02621	6.0867	1.17457	TIMP1
ENSG00000182054.9	6.88516	6.08706	1.17486	IDH2
ENSG00000166033.11	6.81676	6.08941	1.1768	HTRA1
ENSG00000143248.12	9.36382	6.09105	1.17816	RGS5
ENSG00000171223.5	7.85166	6.10015	1.18567	JUNB
ENSG00000122367.19	8.92531	6.10681	1.19116	LDB3
ENSG00000084636.17	6.40722	6.11228	1.19568	COL16A1
ENSG00000145012.13	7.72837	6.11308	1.19634	LPP
ENSG00000187193.8	5.61279	6.11426	1.19732	MT1X
ENSG00000115641.18	7.30776	6.11958	1.20171	FHL2
ENSG00000197296.5	5.51259	6.13216	1.2121	FITM2
ENSG00000165802.21	5.99911	6.13218	1.21211	NSMF
ENSG00000114738.10	6.31688	6.13676	1.21589	MAPKAPK3
ENSG00000168140.4	5.60221	6.13724	1.21629	VASN
ENSG00000162772.16	5.66841	6.13912	1.21784	ATF3
ENSG00000211459.2	10.7116	6.14647	1.22391	MT-RNR1
ENSG00000157570.11	5.73087	6.14997	1.2268	TSPAN18
ENSG00000225630.1	8.54871	6.15073	1.22742	MTND2P28
ENSG00000004799.7	7.93692	6.15401	1.23013	PDK4
ENSG00000165810.16	5.48833	6.15412	1.23022	BTNL9
ENSG00000065320.8	6.22148	6.16388	1.23828	NTN1
ENSG00000026025.15	9.64148	6.17042	1.24368	VIM
ENSG00000184557.4	5.6044	6.18439	1.25521	SOCS3
ENSG00000124491.15	5.08341	6.19572	1.26456	F13A1
ENSG00000118762.7	6.17983	6.1958	1.26463	PKD2
ENSG00000167779.7	6.42455	6.20345	1.27094	IGFBP6
ENSG00000185022.11	5.38137	6.20642	1.2734	MAFF
ENSG00000109472.13	7.24303	6.2228	1.28692	CPE
ENSG00000250479.8	5.93524	6.22867	1.29177	CHCHD10
ENSG00000049323.15	8.13331	6.22942	1.29238	LTBP1
ENSG00000170525.19	5.99745	6.23489	1.2969	PFKFB3
ENSG00000072110.13	8.26773	6.24139	1.30226	ACTN1
ENSG00000000971.15	7.2282	6.26547	1.32215	CFH
ENSG00000109610.5	7.21203	6.26848	1.32463	SOD3
ENSG00000124212.5	6.86514	6.27174	1.32732	PTGIS
ENSG00000140092.14	8.08501	6.28692	1.33985	FBLN5
ENSG00000198804.2	14.6256	6.31344	1.36174	MT-CO1
ENSG00000123358.19	7.99859	6.31467	1.36276	NR4A1
ENSG00000197380.10	5.3325	6.32077	1.36779	DACT3
ENSG00000215861.5	5.3888	6.32792	1.3737	WI2-1896O14.1
ENSG00000196154.11	6.50185	6.32977	1.37522	S100A4
ENSG00000196923.13	6.91357	6.34179	1.38515	PDLIM7
ENSG00000006016.10	5.02971	6.36256	1.4023	CRLF1
ENSG00000165507.8	7.55934	6.36448	1.40388	C10orf10
ENSG00000115468.11	5.56779	6.36579	1.40496	EFHD1
ENSG00000026508.17	5.94429	6.37539	1.41289	CD44
ENSG00000173369.15	5.0632	6.38675	1.42226	C1QB
ENSG00000164530.13	5.23853	6.39915	1.4325	PI16
ENSG00000169418.9	6.2445	6.40284	1.43555	NPR1
ENSG00000071282.11	6.32907	6.40856	1.44027	LMCD1
ENSG00000130600.17	5.52255	6.42474	1.45363	H19
ENSG00000159176.13	7.94211	6.42622	1.45485	CSRP1
ENSG00000116285.12	6.06758	6.44074	1.46683	ERRFI1
ENSG00000162458.12	7.16901	6.44421	1.4697	FBLIM1
ENSG00000153531.13	6.83059	6.4444	1.46985	ADPRHL1
ENSG00000158859.9	5.84905	6.4586	1.48158	ADAMTS4
ENSG00000130176.7	7.64514	6.48175	1.50069	CNN1
ENSG00000196616.13	7.78197	6.48885	1.50655	ADH1B
ENSG00000176971.3	5.28683	6.49038	1.50781	FIBIN
ENSG00000173848.18	5.02242	6.50363	1.51875	NET1
ENSG00000102024.17	7.26143	6.51785	1.53049	PLS3
ENSG00000150687.11	5.61997	6.52087	1.53298	PRSS23
ENSG00000198626.15	8.14066	6.5333	1.54324	RYR2
ENSG00000188783.5	8.95815	6.53853	1.54756	PRELP
ENSG00000101605.12	7.59958	6.54213	1.55054	MYOM1
ENSG00000166741.7	6.23001	6.54289	1.55116	NNMT
ENSG00000104332.11	5.60196	6.55181	1.55853	SFRP1
ENSG00000156463.17	5.76958	6.55469	1.5609	SH3RF2
ENSG00000166482.11	7.88862	6.5958	1.59484	MFAP4
ENSG00000142871.16	7.9962	6.6165	1.61193	CYR61
ENSG00000164949.7	5.65757	6.63226	1.62494	GEM
ENSG00000196136.17	6.19278	6.65124	1.64061	SERPINA3
ENSG00000169604.19	7.10354	6.66596	1.65276	ANTXR1
ENSG00000187479.5	6.81164	6.6679	1.65436	C11orf96
ENSG00000131471.6	6.487	6.69187	1.67415	AOC3
ENSG00000183023.18	5.53264	6.69302	1.6751	SLC8A1
ENSG00000172399.5	7.67794	6.71114	1.69006	MYOZ2
ENSG00000249669.9	6.50359	6.72625	1.70253	CARMN
ENSG00000143341.11	5.21742	6.74359	1.71684	HMCN1
ENSG00000138735.15	5.08467	6.80308	1.76595	PDE5A
ENSG00000167676.4	6.52511	6.81328	1.77438	PLIN4
ENSG00000196924.14	10.5227	6.8201	1.78	FLNA
ENSG00000120738.7	7.71368	6.87415	1.82462	EGR1
ENSG00000115457.9	6.99582	6.89186	1.83924	IGFBP2
ENSG00000064205.10	6.41512	6.91855	1.86128	WISP2
ENSG00000170345.9	7.78165	6.92931	1.87016	FOS
ENSG00000120885.21	8.59966	6.94866	1.88613	CLU
ENSG00000106819.11	5.27939	6.97207	1.90546	ASPN
ENSG00000144810.15	6.90257	6.98592	1.91689	COL8A1
ENSG00000237973.1	5.93027	7.00111	1.92943	MTCO1P12
ENSG00000102802.9	5.09906	7.00165	1.92988	MEDAG
ENSG00000137809.16	6.23912	7.0077	1.93488	ITGA11
ENSG00000120053.10	6.69167	7.01427	1.9403	GOT1
ENSG00000182492.15	9.98526	7.06775	1.98445	BGN
ENSG00000112562.18	6.83632	7.07571	1.99102	SMOC2
ENSG00000038427.15	7.4883	7.1286	2.03468	VCAN
ENSG00000111341.9	9.66662	7.13289	2.03822	MGP
ENSG00000151468.10	5.56113	7.13896	2.04323	CCDC3
ENSG00000058404.19	5.20983	7.14629	2.04928	CAMK2B
ENSG00000118729.11	7.62018	7.18475	2.08103	CASQ2
ENSG00000133110.14	5.99431	7.20385	2.0968	POSTN
ENSG00000118523.5	8.18111	7.27513	2.15564	CTGF
ENSG00000108515.17	5.97364	7.29882	2.1752	ENO3
ENSG00000119681.11	8.09801	7.32031	2.19294	LTBP2
ENSG00000177575.12	5.47817	7.33943	2.20873	CD163
ENSG00000167641.10	5.52464	7.37355	2.23689	PPP1R14A
ENSG00000121577.13	6.33557	7.38847	2.24921	POPDC2
ENSG00000135218.17	6.60037	7.40908	2.26623	CD36
ENSG00000244734.3	6.53024	7.44123	2.29276	HBB
ENSG00000049540.16	8.44428	7.45451	2.30373	ELN
ENSG00000122176.10	7.28996	7.46144	2.30944	FMOD
ENSG00000072952.18	6.11951	7.47327	2.31922	MRVI1
ENSG00000162591.15	5.42175	7.47889	2.32386	MEGF6
ENSG00000127951.6	5.75922	7.50345	2.34413	FGL2
ENSG00000115380.19	7.94496	7.52065	2.35832	EFEMP1
ENSG00000115414.18	10.6302	7.542	2.37595	FN1
ENSG00000205560.12	6.10775	7.55699	2.38833	CPT1B
ENSG00000137573.13	5.78573	7.58669	2.41284	SULF1
ENSG00000041982.15	5.65561	7.59145	2.41677	TNC
ENSG00000112183.14	5.11921	7.61853	2.43913	RBM24
ENSG00000131730.15	7.18195	7.63247	2.45064	CKMT2
ENSG00000154358.20	7.06166	7.65366	2.46813	OBSCN
ENSG00000186340.14	7.20583	7.68053	2.49031	THBS2
ENSG00000077522.12	8.66074	7.73714	2.53704	ACTN2
ENSG00000065534.18	6.62829	7.78467	2.57629	MYLK
ENSG00000176658.16	6.276	7.87277	2.64901	MYO1D
ENSG00000149591.16	9.05159	7.8776	2.653	TAGLN
ENSG00000107317.12	8.55695	7.88707	2.66082	PTGDS
ENSG00000106624.10	8.74001	7.91301	2.68223	AEBP1
ENSG00000107796.13	8.73651	7.93423	2.69975	ACTA2
ENSG00000133026.12	7.77467	7.95577	2.71753	MYH10
ENSG00000114923.16	6.83743	7.96973	2.72906	SLC4A3
ENSG00000172201.11	5.27879	8.0021	2.75578	ID4
ENSG00000183873.15	5.54936	8.03102	2.77965	SCN5A
ENSG00000143127.12	5.19326	8.05625	2.80048	ITGA10
ENSG00000103034.14	6.24828	8.11017	2.84499	NDRG4
ENSG00000163431.12	6.73054	8.15964	2.88583	LMOD1
ENSG00000175445.14	6.08261	8.24917	2.95974	LPL
ENSG00000175084.11	11.0028	8.24956	2.96006	DES
ENSG00000188257.10	6.55845	8.26855	2.97574	PLA2G2A
ENSG00000166831.8	5.69993	8.30474	3.00562	RBPMS2
ENSG00000120049.18	5.4735	8.33915	3.03402	KCNIP2
ENSG00000121898.12	5.43056	8.35027	3.0432	CPXM2
ENSG00000078814.15	5.923	8.38054	3.06819	MYH7B
ENSG00000106809.10	6.3051	8.50847	3.1738	OGN
ENSG00000159251.6	10.5513	8.53118	3.19254	ACTC1
ENSG00000133392.17	8.52878	8.53371	3.19463	MYH11
ENSG00000121769.7	8.12421	8.6304	3.27446	FABP3
ENSG00000112782.15	5.40457	8.69333	3.3264	CLIC5
ENSG00000187955.11	6.7414	8.72268	3.35064	COL14A1
ENSG00000096696.13	5.85768	8.84558	3.4521	DSP
ENSG00000162998.4	5.19775	9.15961	3.71133	FRZB
ENSG00000106366.8	6.89157	9.20603	3.74965	SERPINE1
ENSG00000130528.11	6.72828	9.50336	3.99511	HRC
ENSG00000263155.5	6.22611	9.69353	4.1521	MYZAP
ENSG00000165238.16	5.16486	9.71029	4.16593	WNK2
ENSG00000164309.14	7.47952	9.86563	4.29417	CMYA5
ENSG00000136999.4	5.10052	10.444	4.77159	NOV
ENSG00000155657.26	9.0167	10.764	5.03578	TTN
ENSG00000077943.7	5.78052	11.3449	5.51536	ITGA8
ENSG00000142661.18	5.42562	11.3693	5.53546	MYOM3
ENSG00000173991.5	7.8212	12.4465	6.42473	TCAP
ENSG00000185739.13	5.74928	13.1615	7.01497	SRL
ENSG00000143632.14	7.11363	13.4465	7.25028	ACTA1
ENSG00000036448.9	6.22647	14.0845	7.77696	MYOM2
ENSG00000078114.18	6.52147	14.1205	7.80671	NEBL
ENSG00000101210.10	6.1425	14.7369	8.31549	EEF1A2
ENSG00000114854.7	7.04932	15.0044	8.53635	TNNC1
ENSG00000148677.6	7.66042	15.3502	8.82185	ANKRD1
ENSG00000160808.9	6.00869	15.4315	8.88891	MYL3
ENSG00000104879.4	7.79931	16.3915	9.68147	CKM
ENSG00000197893.13	5.6287	16.9726	10.1611	NRAP
ENSG00000111245.14	6.01052	17.2561	10.3952	MYL2
ENSG00000077009.13	5.382	17.2926	10.4254	NMRK2
ENSG00000168334.8	5.47385	18.3779	11.3212	XIRP1
ENSG00000106631.8	6.66341	19.2875	12.0722	MYL7
ENSG00000092054.12	8.42712	20.0817	12.7278	MYH7
ENSG00000198125.12	8.23202	20.0958	12.7394	MB
ENSG00000134571.10	7.11326	21.0442	13.5224	MYBPC3
ENSG00000175206.10	5.83063	22.8433	15.0076	NPPA
ENSG00000118194.18	7.5579	23.627	15.6545	TNNT2
ENSG00000129991.12	6.45107	23.8804	15.8637	TNNI3
ENSG00000197616.11	7.67712	23.8817	15.8648	MYH6

### Sheet: Negative control genes
GeneName	Biology_relevant	High_CV
FURIN	TRUE	FALSE
DOCK9	FALSE	FALSE
IFNGR1	FALSE	FALSE
CCND3	FALSE	FALSE
PSMB7	FALSE	FALSE
MAP2K2	FALSE	FALSE
LGALS3	TRUE	FALSE
MAVS	TRUE	FALSE
NASP	FALSE	FALSE
TOLLIP	TRUE	FALSE
E2F4	FALSE	FALSE
NECTIN2	FALSE	FALSE
GNA11	FALSE	FALSE
STK11	FALSE	FALSE
PIN1	FALSE	TRUE
SPRY2	FALSE	FALSE
KEAP1	FALSE	FALSE
TBC1D10B	FALSE	FALSE
TAPBP	FALSE	FALSE
PYCR2	FALSE	FALSE
AKT2	FALSE	FALSE
GNAS	FALSE	TRUE
GTF3C1	FALSE	FALSE
OAZ1	FALSE	TRUE
AFDN	FALSE	FALSE
NRP1	TRUE	FALSE
EWSR1	FALSE	FALSE
ILF3	TRUE	FALSE
TYK2	TRUE	FALSE
TSC1	FALSE	FALSE
BAP1	FALSE	FALSE
ELOB	FALSE	FALSE
