## Supplementary figures for "Transcriptomic profiling of cardiac tissues from SARS-CoV-2 patients identifies DNA damage": SupplementaryTable2.xlsx

### Sheet: Covid vs H1N1
logFC	AveExpr	t	P.Value	adj.P.Val	B
-2.29351	9.60699	-15.0236	8.15843e-20	1.48647e-16	34.9087
-3.07488	9.68359	-14.6877	4.98842e-18	4.54445e-15	30.9288
-2.74352	10.0226	-13.4633	7.61605e-17	4.62548e-14	28.2359
-2.31178	9.50806	-12.8928	2.3216e-16	1.05749e-13	27.1307
-1.77388	9.78702	-11.5888	1.31581e-15	4.79482e-13	25.3423
-2.015	9.35083	-11.0962	2.60531e-14	7.91147e-12	22.4525
-2.848	10.5644	-11.1338	3.29354e-14	8.5726e-12	22.2105
-1.9662	9.13313	-10.9574	4.32794e-14	9.85687e-12	21.9484
-1.40289	10.1195	-9.73547	9.83593e-14	1.99123e-11	21.0159
-3.27747	11.0649	-9.85014	1.45978e-12	2.6058e-10	18.3973
-1.05518	10.2063	-8.9924	1.5732e-12	2.6058e-10	18.2953
-3.34265	8.94884	-9.95059	1.97335e-12	2.99621e-10	18.224
-1.32155	9.25086	-9.04342	3.89796e-12	5.46315e-10	17.3937
-1.35571	9.69143	-9.06698	4.19889e-12	5.46456e-10	17.3309
-2.37556	10.041	-9.50554	6.21951e-12	7.55463e-10	17.0931
-0.973189	9.57299	-8.58555	7.32163e-12	8.33751e-10	16.6891
-1.84538	9.68334	-9.32043	8.51055e-12	9.12131e-10	16.7303
-3.50557	10.0208	-9.30409	1.34668e-11	1.36314e-09	16.2777
-2.15735	9.76573	-8.77063	6.37473e-11	6.11303e-09	14.7317
-2.08675	10.2625	-8.45291	1.6361e-10	1.49048e-08	13.8322
-0.917827	9.80947	-7.68851	2.25024e-10	1.95235e-08	13.373
-1.00319	10.1042	-7.55203	3.79929e-10	3.1465e-08	12.8487
-1.46488	9.29482	-7.94478	6.20539e-10	4.91575e-08	12.4356
-1.62727	9.13935	-7.91566	8.02166e-10	6.08977e-08	12.209
-0.601111	9.51458	-7.08981	2.24209e-09	1.63403e-07	11.0266
-2.48534	9.80525	-7.62876	2.36213e-09	1.65531e-07	11.1877
-0.821992	9.84256	-6.95201	3.80488e-09	2.56759e-07	10.5518
-1.51796	9.7046	-7.09441	1.18925e-08	7.73863e-07	9.52844
-0.794801	9.39565	-6.62237	1.34525e-08	8.45186e-07	9.25662
-1.53441	9.64445	-7.00903	1.56096e-08	9.4802e-07	9.28133
0.716141	8.62252	6.55486	1.74126e-08	1.02341e-06	9.05618
-1.17747	9.09584	-6.81583	2.01132e-08	1.1452e-06	8.98679
-0.963016	9.72528	-6.56348	2.2625e-08	1.24917e-06	8.83505
-1.06967	10.7715	-6.42006	2.91245e-08	1.56073e-06	8.80492
-1.94784	9.44388	-6.82276	3.10694e-08	1.61738e-06	8.61616
-0.754886	9.07837	-6.35167	3.77907e-08	1.91263e-06	8.25006
0.577335	9.05988	6.28235	4.91915e-08	2.42235e-06	8.02651
-1.18992	9.22964	-6.56293	5.77695e-08	2.76989e-06	7.93079
-0.901352	9.16539	-6.3271	6.54045e-08	3.05556e-06	7.74355
-1.06792	9.42948	-6.35994	9.80774e-08	4.46743e-06	7.39237
-2.11941	10.5525	-6.30902	1.49832e-07	6.6584e-06	7.30629
0.580997	8.91632	5.96698	1.62346e-07	7.04272e-06	6.87285
-0.801466	9.00851	-5.9355	1.82789e-07	7.74514e-06	6.74278
-0.691143	9.71265	-5.91064	2.00721e-07	8.31168e-06	6.64275
-0.733376	9.10861	-5.85516	2.47269e-07	1.00116e-05	6.39233
1.55746	10.4274	6.13526	2.75446e-07	1.091e-05	6.5248
-0.721228	9.63577	-5.81401	2.88565e-07	1.11865e-05	6.23541
-1.62192	9.55873	-6.12778	2.96563e-07	1.1257e-05	6.34681
-1.72591	9.91317	-6.10906	3.16189e-07	1.17571e-05	6.31706
0.567434	9.01339	5.7612	3.51706e-07	1.28162e-05	6.06967
-1.35477	10.9731	-5.67893	5.41057e-07	1.93295e-05	6.01164
-1.1732	9.49321	-5.88408	5.57239e-07	1.95248e-05	5.76133
-0.859915	8.93991	-5.75179	5.94232e-07	2.04281e-05	5.5827
-0.6948	8.67043	-5.60288	6.34996e-07	2.14253e-05	5.50493
-0.86169	10.0915	-5.52306	8.96577e-07	2.97011e-05	5.28557
0.614614	9.3641	5.43566	1.18015e-06	3.8397e-05	4.89053
-0.983041	9.3841	-5.60898	1.30779e-06	4.18033e-05	4.85211
0.545261	8.8776	5.38554	1.41976e-06	4.45999e-05	4.73961
0.642154	8.8639	5.377	1.4651e-06	4.52444e-05	4.731
0.484761	9.05791	5.36117	1.55296e-06	4.65788e-05	4.629
-1.10981	10.728	-5.36085	1.55944e-06	4.65788e-05	4.93475
-0.634312	9.24849	-5.33759	1.69362e-06	4.97707e-05	4.48964
-0.530222	9.17413	-5.30955	1.87722e-06	5.42903e-05	4.39929
0.611277	8.98581	5.24882	2.3449e-06	6.67565e-05	4.21225
0.566357	8.98443	5.24135	2.40981e-06	6.75489e-05	4.20843
-0.885452	9.63381	-5.28718	3.51248e-06	9.57132e-05	3.88335
0.488582	8.91784	5.13741	3.51964e-06	9.57132e-05	3.81185
-0.810479	8.99348	-5.25143	3.59787e-06	9.64017e-05	3.82312
0.552524	8.77622	5.12307	3.70784e-06	9.79085e-05	3.82365
-0.767613	9.18134	-5.17269	3.98582e-06	0.000103745	3.74218
0.447722	8.94193	5.08623	4.2379e-06	0.000107888	3.67144
0.452904	9.08795	5.08457	4.26341e-06	0.000107888	3.63536
0.536241	9.39657	5.06056	4.65047e-06	0.000116071	3.50284
0.460465	9.16668	4.97836	6.25568e-06	0.000154025	3.28295
0.440007	8.98512	4.94351	7.09021e-06	0.000172245	3.13381
0.638787	8.82284	4.92837	7.48596e-06	0.000179466	3.12139
0.494176	9.08849	4.90777	8.05944e-06	0.000187081	2.98801
-0.792546	9.40492	-5.02147	8.11134e-06	0.000187081	3.03298
0.448805	8.79122	4.90597	8.11162e-06	0.000187081	3.01913
0.460603	9.07176	4.8649	9.39418e-06	0.000213952	2.84262
0.476667	8.78338	4.83901	1.03032e-05	0.000231758	2.80377
0.441289	9.06437	4.78172	1.26311e-05	0.000280657	2.54996
-0.525574	9.18535	-4.77757	1.28183e-05	0.000281385	2.52988
0.433922	8.94267	4.7618	1.35552e-05	0.000294018	2.51738
0.457561	8.90551	4.75209	1.40297e-05	0.000300731	2.50522
0.43995	8.94374	4.72696	1.5334e-05	0.000324867	2.40809
0.586916	8.78367	4.72146	1.56345e-05	0.000327425	2.39533
0.485323	8.97546	4.7036	1.66522e-05	0.000344776	2.32351
0.444985	8.89989	4.69231	1.73284e-05	0.000354745	2.28709
0.464895	8.93669	4.66473	1.90945e-05	0.000386557	2.16651
0.543627	8.83317	4.65558	1.97189e-05	0.000394811	2.19764
-0.831958	10.3809	-4.65023	2.00927e-05	0.000395004	2.44501
-0.480424	9.64154	-4.64925	2.01621e-05	0.000395004	2.10413
0.423329	9.04889	4.6245	2.19917e-05	0.000423471	2.00364
-1.87439	11.5017	-4.76704	2.22681e-05	0.000423471	2.58476
0.443097	9.11582	4.62036	2.23124e-05	0.000423471	2.00902
0.448241	8.95234	4.61514	2.27248e-05	0.000426852	2.02241
0.472288	8.89258	4.60161	2.38266e-05	0.000441983	1.99997
0.441916	8.90179	4.59935	2.40156e-05	0.000441983	1.95869
0.459413	8.82706	4.57344	2.6291e-05	0.000477869	1.89689
0.417391	8.9056	4.57128	2.649e-05	0.000477869	1.8736
0.493589	8.83087	4.56385	2.71851e-05	0.000484338	1.85905
0.493806	8.77829	4.5618	2.73802e-05	0.000484338	1.87557
0.414497	9.17921	4.5462	2.89102e-05	0.000506484	1.73089
-1.27794	9.50356	-4.70357	2.96026e-05	0.000513675	1.804
0.448511	8.86925	4.51632	3.20749e-05	0.000551326	1.70597
0.516655	8.92628	4.51001	3.27857e-05	0.000558276	1.68021
-0.510539	8.95529	-4.50182	3.37304e-05	0.000569045	1.66618
0.427975	9.12688	4.49164	3.4943e-05	0.000584092	1.57536
-0.565424	8.90383	-4.48015	3.63607e-05	0.000602266	1.55542
0.445825	8.77302	4.45833	3.92116e-05	0.000643636	1.51578
0.526429	8.69105	4.45293	3.99499e-05	0.0006499	1.5404
0.450063	8.70896	4.43179	4.29713e-05	0.000692865	1.44853
-0.482596	9.36642	-4.42514	4.39673e-05	0.000702706	1.33169
0.580813	8.85547	4.40413	4.72647e-05	0.000748838	1.33963
0.486356	9.01526	4.38851	4.98702e-05	0.000783306	1.24245
0.511579	8.73342	4.37694	5.18888e-05	0.000808046	1.2915
0.398136	9.03238	4.3728	5.26313e-05	0.000812663	1.1682
0.394227	9.15881	4.36826	5.34565e-05	0.000818468	1.15412
-0.627189	10.1408	-4.36179	5.46539e-05	0.000829829	1.37716
0.510615	8.86007	4.34384	5.81162e-05	0.000875105	1.12606
0.472529	9.45849	4.32853	6.1236e-05	0.000914524	1.02503
0.414214	8.8675	4.31511	6.41038e-05	0.000949139	1.02184
0.432245	8.8521	4.31287	6.45956e-05	0.000949139	1.03264
-0.394579	9.42986	-4.30003	6.74827e-05	0.000983627	0.90759
0.463844	9.00146	4.2779	7.27553e-05	0.00105207	0.875074
0.422416	8.8874	4.25271	7.92461e-05	0.0011369	0.780543
0.455986	9.11813	4.24694	8.08105e-05	0.00115029	0.728999
0.396155	9.05055	4.2324	8.48846e-05	0.00118101	0.705544
0.492757	8.89481	4.23121	8.52269e-05	0.00118101	0.767953
0.437478	8.88037	4.23116	8.52401e-05	0.00118101	0.753577
-0.500869	9.30559	-4.23004	8.5562e-05	0.00118101	0.690737
-0.435061	9.87143	-4.21288	9.06676e-05	0.00124208	0.741619
0.41935	8.80672	4.21037	9.14373e-05	0.00124327	0.685719
0.551602	8.70158	4.19834	9.52227e-05	0.00128515	0.692757
0.465863	8.80775	4.19289	9.69847e-05	0.00129931	0.645312
0.388045	8.8423	4.18906	9.82441e-05	0.00130657	0.640412
0.424679	9.07521	4.17823	0.000101888	0.00133281	0.548612
0.480809	8.90856	4.17661	0.000102444	0.00133281	0.595902
0.419846	8.89624	4.17199	0.000104048	0.00133281	0.513238
0.411099	8.67132	4.16998	0.000104752	0.00133281	0.608018
-0.534123	8.96408	-4.16967	0.000104863	0.00133281	0.520462
0.409604	8.87357	4.16842	0.000105304	0.00133281	0.544013
0.42552	8.78751	4.16832	0.000105337	0.00133281	0.595628
0.376172	9.25827	4.16444	0.000106718	0.00134097	0.462524
-0.635777	9.04033	-4.22637	0.00010803	0.00134816	0.495566
0.43163	8.83841	4.15835	0.000108924	0.00135006	0.5253
0.3906	8.88303	4.15123	0.000111556	0.00137335	0.519612
0.43118	8.90391	4.13884	0.00011628	0.00142189	0.420899
0.384066	9.04819	4.13587	0.000117443	0.00142654	0.394775
-0.593729	9.229	-4.15765	0.000127343	0.00153655	0.327213
0.49789	9.0686	4.10135	0.000131793	0.00157978	0.3452
0.426724	8.90466	4.08609	0.000138665	0.00165129	0.26561
0.435472	8.98038	4.0609	0.000150775	0.00178384	0.166808
1.06351	9.19209	4.17388	0.000153085	0.00179949	0.279172
0.442739	8.79492	4.05227	0.000155152	0.0018121	0.223096
-0.577503	9.11186	-4.07605	0.000162325	0.00188379	0.102448
0.412466	9.12967	4.02229	0.000171336	0.00197579	0.0369869
0.411471	8.8405	4.01292	0.00017672	0.00201587	0.0577463
0.375014	8.82651	4.01144	0.000177586	0.00201587	0.0744243
0.413985	8.93325	4.01051	0.000178131	0.00201587	0.000288133
-0.475461	9.03433	-4.00132	0.000183614	0.00203101	-0.0555388
0.670872	8.97302	4.05427	0.000184453	0.00203101	0.0745091
0.424741	8.83657	3.99923	0.000184881	0.00203101	0.0138183
0.506627	8.93587	3.99921	0.000184897	0.00203101	-0.000160573
0.425839	8.97479	3.99897	0.000185042	0.00203101	-0.0259018
0.357008	8.92489	3.97632	0.000199361	0.00217506	-0.0725153
0.445027	8.9368	3.97	0.000203541	0.00220745	-0.126301
0.417331	8.84734	3.9662	0.000206094	0.00221134	-0.0823321
0.400844	8.86413	3.96586	0.000206327	0.00221134	-0.0790555
0.424184	8.78508	3.95954	0.000210649	0.00224446	-0.106096
0.490733	9.03787	3.95618	0.000212982	0.00225612	-0.170809
0.47856	8.87214	3.95066	0.000216875	0.00228408	-0.133472
0.477708	8.54091	3.94729	0.000219282	0.00229616	-0.0828684
0.387234	8.8742	3.94437	0.000221387	0.00230496	-0.201458
0.466572	8.71806	3.94196	0.000223137	0.00230998	-0.117215
-1.324	9.49248	-4.0487	0.000226767	0.00233429	-0.177468
-0.373538	9.26161	-3.93208	0.000230472	0.00233676	-0.282401
0.41184	9.05649	3.92975	0.000232233	0.00233676	-0.250172
0.517526	8.81518	3.92904	0.000232769	0.00233676	-0.176146
0.445362	8.96934	3.92883	0.000232927	0.00233676	-0.216639
0.4553	8.79248	3.92819	0.00023342	0.00233676	-0.152268
-0.483465	8.82964	-3.92413	0.000236532	0.00234619	-0.225492
0.393471	8.64528	3.92361	0.000236937	0.00234619	-0.1631
0.471556	8.87447	3.89969	0.000256152	0.00252275	-0.260076
0.379489	9.01713	3.893	0.000261793	0.00256444	-0.364411
0.41875	8.83776	3.89011	0.000264266	0.00256828	-0.304329
0.421078	8.89591	3.88785	0.00026622	0.00256828	-0.317328
0.402261	9.48988	3.88762	0.000266413	0.00256828	-0.430405
0.387753	8.795	3.88584	0.000267959	0.00256958	-0.336614
0.328382	9.37613	3.8798	0.000273275	0.00259876	-0.442099
0.400155	8.9667	3.87915	0.000273854	0.00259876	-0.377677
-0.423889	9.97388	-3.87319	0.000279199	0.00263576	-0.30577
0.385349	8.87119	3.86214	0.000289392	0.0027179	-0.43636
0.392572	9.22252	3.85598	0.000295225	0.00275846	-0.50953
-0.654441	10.4013	-3.85177	0.000299271	0.002782	-0.226338
0.4367	8.68706	3.84596	0.00030495	0.0028204	-0.421301
0.453504	9.14674	3.84164	0.000309243	0.00284566	-0.537078
0.434979	8.87473	3.83383	0.000317149	0.00290374	-0.53263
0.452206	8.81101	3.83086	0.000320195	0.00291698	-0.484346
0.411586	8.88076	3.82049	0.000331094	0.00300126	-0.567194
0.337598	9.05478	3.81004	0.000342426	0.00307505	-0.626952
0.408507	8.85842	3.80903	0.000343547	0.00307505	-0.583288
0.408477	9.14999	3.80835	0.000344297	0.00307505	-0.64235
0.450618	8.83006	3.79516	0.000359218	0.00319266	-0.610568
-0.341468	9.18603	-3.79362	0.000361	0.00319292	-0.663664
0.364717	8.85967	3.78121	0.000375676	0.00329228	-0.673243
0.396919	8.8823	3.78106	0.000375847	0.00329228	-0.686245
0.347118	8.86422	3.77953	0.000377695	0.00329263	-0.668946
-0.702618	9.66997	-3.85785	0.000381163	0.00330704	-0.676572
-0.462635	9.67752	-3.77346	0.000385115	0.00332549	-0.633883
0.416419	8.98499	3.76139	0.000400298	0.0034403	-0.78005
0.374002	8.91013	3.75661	0.000406461	0.00347686	-0.768971
0.356886	8.85026	3.75449	0.000409226	0.00348416	-0.742161
0.38062	8.96851	3.74549	0.000421162	0.0035691	-0.810615
0.352677	9.07104	3.7236	0.000451597	0.00380931	-0.888533
0.388048	8.85562	3.7212	0.000455063	0.00382085	-0.866066
0.490355	8.71994	3.717	0.000461187	0.0038545	-0.837898
0.403193	8.73406	3.71349	0.000466352	0.00387988	-0.845003
0.34587	9.05692	3.71097	0.000470104	0.00389331	-0.95833
-0.4289	9.14871	-3.69898	0.000488351	0.00402614	-0.993332
0.377332	9.01743	3.69394	0.000496212	0.00407252	-0.965792
-0.358828	9.61628	-3.69212	0.000499085	0.00407772	-0.951567
0.365222	8.99267	3.69045	0.000501734	0.00408107	-0.980068
0.456365	8.71059	3.68502	0.000510435	0.00413339	-0.93036
0.342379	8.78071	3.67915	0.000520018	0.00419236	-0.97119
0.412918	8.85903	3.67684	0.000523817	0.00420438	-0.970216
0.423743	8.84874	3.6713	0.000533073	0.00425991	-0.98085
0.377464	8.9277	3.66482	0.000544103	0.00431262	-1.01761
0.328639	9.20325	3.66465	0.000544403	0.00431262	-1.08231
0.382493	8.82236	3.66156	0.000549727	0.00433594	-1.01161
0.338668	8.81518	3.65758	0.000556677	0.00437184	-1.05929
0.413233	9.05641	3.65113	0.000568115	0.00444251	-1.08508
0.394292	8.92574	3.63666	0.000594604	0.00462978	-1.11346
0.395852	8.9089	3.63291	0.000601655	0.00464813	-1.13599
0.307185	9.09016	3.63246	0.000602494	0.00464813	-1.16221
-0.469243	9.09269	-3.63135	0.000604614	0.00464813	-1.146
0.313587	9.20418	3.62664	0.000613616	0.00469751	-1.21635
0.373045	8.79364	3.6227	0.00062125	0.00473606	-1.13141
0.416971	8.93442	3.62106	0.000624469	0.00474076	-1.13695
0.386318	9.09464	3.61198	0.000642508	0.00485747	-1.21086
0.338188	8.90376	3.60967	0.000647174	0.00486498	-1.18231
0.34923	8.89264	3.60885	0.000648842	0.00486498	-1.21962
0.35176	8.8334	3.6062	0.000654247	0.0048854	-1.17333
0.410595	9.06994	3.60172	0.000663483	0.00493414	-1.23906
0.351608	8.96581	3.59251	0.000682878	0.00505053	-1.24096
0.377189	8.88755	3.59167	0.000684677	0.00505053	-1.25831
0.387667	8.82672	3.57671	0.000717391	0.00525669	-1.2635
-0.405101	10.0002	-3.57626	0.000718395	0.00525669	-1.19836
0.378194	8.88509	3.56947	0.000733766	0.00534393	-1.31499
0.372945	8.93245	3.56842	0.000736183	0.00534393	-1.30405
0.274755	9.02376	3.56567	0.000742495	0.00536835	-1.37295
0.307374	9.02568	3.56237	0.000750174	0.00540244	-1.3651
-0.347383	9.28781	-3.56089	0.000753622	0.0054059	-1.39369
0.470408	9.20475	3.56882	0.0007572	0.00541027	-1.37504
0.319935	9.06976	3.55627	0.000764544	0.0054414	-1.36908
0.342792	8.83531	3.54903	0.000781928	0.00553676	-1.35833
0.367733	8.93582	3.54817	0.000784019	0.00553676	-1.37504
0.408629	8.71186	3.54685	0.000787253	0.00553813	-1.30014
-0.334739	9.36874	-3.54392	0.000794432	0.00556713	-1.4346
0.346351	8.96703	3.52815	0.000834236	0.00582367	-1.42681
0.312519	8.74598	3.52565	0.000840712	0.00584648	-1.41727
0.363556	8.78859	3.51948	0.000856913	0.00593648	-1.43361
0.324372	9.06252	3.51431	0.000870732	0.00600937	-1.50973
0.355837	8.79405	3.50233	0.00090353	0.0062122	-1.489
-0.425356	8.61458	-3.5007	0.000908076	0.00621374	-1.56353
0.344926	8.7958	3.49981	0.000910576	0.00621374	-1.49267
0.367105	8.72889	3.4965	0.000919905	0.00625398	-1.50071
0.387494	8.78651	3.4937	0.000927884	0.00628478	-1.49362
0.417659	8.67253	3.49128	0.00093482	0.00630831	-1.49821
0.397431	8.92752	3.48801	0.000944281	0.00632307	-1.56267
0.338376	8.93849	3.48716	0.000946741	0.00632307	-1.57179
0.401303	8.82199	3.48673	0.000947994	0.00632307	-1.51
-0.332939	9.46134	-3.48574	0.00095089	0.00632307	-1.61882
0.363033	8.82254	3.48352	0.000957411	0.00634328	-1.55877
0.354491	9.05117	3.47892	0.000971053	0.00641035	-1.56758
0.377634	8.94528	3.4772	0.000976191	0.00642101	-1.55218
0.459126	8.72851	3.47211	0.000991561	0.00649865	-1.51051
0.34128	8.86924	3.4635	0.0010181	0.00663949	-1.62787
0.33925	8.97081	3.46279	0.00102034	0.00663949	-1.61288
-0.493834	10.2229	-3.4614	0.00102467	0.00664397	-1.51559
0.350787	8.86643	3.44664	0.00107205	0.00692648	-1.6316
0.411319	8.80278	3.44336	0.00108284	0.00696745	-1.61954
0.46244	8.78236	3.4424	0.00108604	0.00696745	-1.64898
0.375665	8.95403	3.44033	0.00109291	0.00698698	-1.68392
-0.939012	9.11624	-3.51273	0.00110295	0.00702649	-1.62961
0.310192	8.81386	3.43163	0.00112235	0.00709876	-1.73754
0.401751	8.85573	3.43117	0.00112393	0.00709876	-1.6697
0.338457	8.93348	3.42969	0.001129	0.00709876	-1.72392
0.449581	9.09094	3.43754	0.00112988	0.00709876	-1.75732
0.346509	8.90532	3.4282	0.00113415	0.00710109	-1.74941
0.385498	8.68695	3.42069	0.00116039	0.00724049	-1.71916
0.348617	8.96886	3.41603	0.00117696	0.00731887	-1.78616
0.336749	8.96513	3.40967	0.00119996	0.00743651	-1.79821
0.314667	9.12142	3.40798	0.00120615	0.00744952	-1.77588
0.367776	8.95679	3.40352	0.0012226	0.00749156	-1.78301
0.34897	8.88754	3.40317	0.00122391	0.00749156	-1.82093
0.338741	9.06979	3.4028	0.00122529	0.00749156	-1.84064
0.407074	8.8376	3.3946	0.00125616	0.00765462	-1.7831
0.317077	9.0403	3.39237	0.0012647	0.00768093	-1.85079
0.335862	9.09283	3.39043	0.00127214	0.00770048	-1.89529
0.409265	9.53547	3.38333	0.00129981	0.00782492	-1.88782
-0.567073	9.91607	-3.40609	0.00130129	0.00782492	-1.73508
0.39676	8.77429	3.37931	0.00131572	0.00788567	-1.8052
0.350519	8.91918	3.37326	0.00134	0.00800488	-1.86638
-0.539371	9.2448	-3.41471	0.00135694	0.00806645	-1.92458
-0.431539	9.35573	-3.37348	0.00135917	0.00806645	-1.94127
0.375188	9.0327	3.36514	0.00137328	0.00812373	-1.88196
0.722701	8.78683	3.4191	0.00142248	0.00838756	-1.89157
0.357149	8.94685	3.35077	0.00143407	0.00842863	-1.95756
0.353045	9.03081	3.34576	0.00145588	0.00852931	-1.97121
0.3328	8.90055	3.34139	0.00147513	0.0086144	-1.9946
0.371972	8.97499	3.33854	0.00148786	0.00866095	-1.99007
0.32167	9.03008	3.33713	0.00149416	0.00866994	-2.03147
0.373654	8.86464	3.33389	0.00150875	0.00872232	-1.96355
0.376332	9.22045	3.33202	0.00151726	0.00872232	-2.01845
0.964991	8.58136	3.40192	0.00151755	0.00872232	-1.96304
-0.420733	9.28859	-3.32623	0.00154488	0.00885151	-2.05429
0.377017	9.05864	3.32209	0.00156316	0.00892817	-2.03711
0.326387	9.15189	3.32042	0.001571	0.00894487	-2.07563
0.346656	8.9921	3.31619	0.00159104	0.00903077	-2.08061
0.360719	8.79484	3.31372	0.00160285	0.00906517	-1.99517
0.310989	9.01591	3.31284	0.00160705	0.00906517	-2.09263
-0.497338	9.2596	-3.33912	0.00161373	0.00907474	-2.06667
0.350987	8.8039	3.30803	0.00163038	0.00911639	-2.01277
0.408043	8.90915	3.30757	0.00163262	0.00911639	-2.06104
0.365679	8.94765	3.30672	0.00163676	0.00911639	-2.07745
0.319862	8.97547	3.30558	0.00164234	0.00911639	-2.07812
0.385121	8.72609	3.30395	0.00165037	0.00911639	-2.0317
0.330555	8.9274	3.30379	0.00165116	0.00911639	-2.10678
0.383407	9.10067	3.30276	0.00165625	0.00911691	-2.07839
0.38472	8.76097	3.29865	0.00167667	0.00920151	-2.11166
0.331904	8.95336	3.29467	0.00169673	0.0092836	-2.09679
0.316029	8.93421	3.29234	0.00170859	0.00929299	-2.12116
-0.370813	9.05568	-3.29233	0.00170865	0.00929299	-2.16117
0.272462	9.26812	3.27569	0.00179546	0.00973607	-2.21717
0.360199	8.92264	3.26821	0.0018358	0.00992531	-2.16234
0.353133	9.03091	3.26578	0.00184911	0.00996768	-2.1926
0.341495	8.82131	3.2628	0.00186551	0.0100264	-2.17593
0.343979	8.84519	3.25654	0.00190048	0.0101654	-2.15142
0.371305	8.89491	3.2561	0.00190299	0.0101654	-2.19137
-0.621978	10.0853	-3.30149	0.00190877	0.0101654	-2.11502
0.329473	9.02279	3.25363	0.00191695	0.0101654	-2.19876
0.358223	8.93737	3.25323	0.00191926	0.0101654	-2.22952
0.396078	8.90654	3.25042	0.00193531	0.0101991	-2.24031
0.404328	8.89387	3.25015	0.00193682	0.0101991	-2.22934
0.412976	8.85674	3.24582	0.00196181	0.0102802	-2.23223
0.343933	9.1186	3.24472	0.0019682	0.0102802	-2.24621
-0.41549	8.47767	-3.24858	0.00196914	0.0102802	-2.28607
0.354807	8.90166	3.24322	0.00197699	0.0102916	-2.23064
0.300359	9.11413	3.24109	0.00198944	0.010327	-2.27605
0.264141	8.95396	3.23906	0.00200143	0.0103597	-2.30141
0.345752	8.86702	3.23796	0.00200794	0.0103639	-2.29258
0.359357	8.76803	3.23662	0.00201594	0.0103758	-2.24924
0.373139	8.93098	3.23319	0.00203648	0.0104363	-2.26817
-0.333269	8.90746	-3.23274	0.00203915	0.0104363	-2.26967
0.338895	9.01641	3.2277	0.00206974	0.0105632	-2.32907
0.412427	8.63843	3.22642	0.00207757	0.0105736	-2.22658
0.294753	8.99154	3.22431	0.00209049	0.0106097	-2.33563
0.320096	8.9872	3.22223	0.00210337	0.0106196	-2.3034
0.326886	8.81539	3.22211	0.00210411	0.0106196	-2.29862
0.394608	8.74775	3.21908	0.00212297	0.010678	-2.24665
-0.499194	9.09829	-3.25159	0.00212739	0.010678	-2.33601
-0.312062	9.11227	-3.21416	0.00215394	0.0107699	-2.35508
0.314919	8.99515	3.21281	0.00216256	0.0107699	-2.35489
0.332349	8.94105	3.21267	0.00216343	0.0107699	-2.32528
-0.615711	8.98853	-3.26317	0.00217114	0.0107788	-2.29503
0.255869	8.99057	3.21039	0.00217797	0.0107833	-2.34014
0.647621	8.89489	3.26472	0.00219217	0.0108242	-2.3282
0.303962	9.04525	3.20706	0.00219941	0.0108306	-2.39335
0.3267	9.10862	3.20076	0.00224052	0.0110033	-2.40663
0.294029	9.4062	3.19296	0.00229235	0.0112276	-2.46392
0.385498	8.77698	3.19132	0.0023034	0.0112514	-2.40054
0.410283	8.2597	3.18743	0.00232983	0.0113502	-2.30651
0.432115	8.77892	3.18632	0.00233743	0.0113568	-2.32306
0.309419	9.01112	3.18532	0.00234431	0.0113599	-2.4262
0.332888	9.10675	3.18325	0.00235851	0.0113641	-2.4591
0.353901	8.91073	3.18213	0.00236627	0.0113641	-2.41206
0.389892	8.76169	3.18181	0.00236848	0.0113641	-2.41856
0.283683	8.96264	3.18108	0.00237359	0.0113641	-2.40214
-0.290651	9.42429	-3.18068	0.00237636	0.0113641	-2.4742
0.390044	8.70881	3.1786	0.00239088	0.0114036	-2.38353
0.327609	8.98928	3.17655	0.0024052	0.011442	-2.43822
0.289622	8.97312	3.17253	0.00243364	0.0115226	-2.47157
0.372824	8.9019	3.17182	0.00243873	0.0115226	-2.40965
-1.38935	11.827	-3.22822	0.00244113	0.0115226	-1.81105
0.335634	8.8739	3.16958	0.00245474	0.0115569	-2.48017
0.431788	8.82534	3.16705	0.0024743	0.0116159	-2.42512
-0.559613	8.92798	-3.21411	0.00248002	0.0116159	-2.47567
0.29799	8.97518	3.16303	0.00250208	0.0116649	-2.49405
0.302945	9.02374	3.16287	0.00250328	0.0116649	-2.51269
0.346502	8.91222	3.16051	0.00252051	0.0117152	-2.43736
0.308073	9.00053	3.1581	0.00253832	0.011768	-2.50613
0.403521	9.05568	3.15347	0.00257275	0.0118974	-2.50961
0.286678	8.86792	3.15228	0.00258167	0.0119084	-2.48089
0.391717	8.58154	3.15063	0.0025941	0.0119355	-2.43873
0.314871	8.90974	3.14812	0.00261318	0.011993	-2.49402
0.306624	8.85696	3.14278	0.00265401	0.0121199	-2.5524
0.449706	8.73456	3.14277	0.00265415	0.0121199	-2.44318
-0.338736	9.04061	-3.14035	0.00267282	0.0121747	-2.5213
-0.657049	10.4312	-3.15529	0.00268473	0.0121984	-2.19352
0.363722	8.76638	3.13632	0.0027043	0.0122305	-2.49803
0.322451	8.86999	3.1362	0.00270521	0.0122305	-2.54907
0.32022	8.84818	3.13504	0.00271433	0.0122414	-2.52308
0.332662	9.13379	3.12894	0.00276285	0.0123914	-2.58294
0.334641	8.86496	3.12834	0.00276762	0.0123914	-2.54877
0.307571	9.01012	3.1283	0.00276799	0.0123914	-2.55593
0.319409	8.8911	3.12671	0.00278072	0.0124178	-2.57278
0.251131	8.99569	3.11456	0.00288028	0.012831	-2.6484
0.335553	8.82052	3.10948	0.00292284	0.0129888	-2.562
0.315313	9.11512	3.10644	0.00294868	0.0130718	-2.64758
0.258381	8.97787	3.10475	0.0029631	0.0131038	-2.63518
0.271059	9.02671	3.10025	0.0030018	0.0132428	-2.66194
0.293224	8.96471	3.09805	0.00302085	0.013266	-2.64037
0.375013	8.86746	3.09797	0.00302161	0.013266	-2.62611
0.316507	8.86591	3.09546	0.00304352	0.01333	-2.6509
-0.303893	9.20424	-3.09192	0.00307475	0.0134345	-2.73097
0.341574	8.96962	3.08862	0.00310406	0.0135301	-2.69836
0.392033	8.86453	3.08516	0.00313511	0.0136329	-2.64698
0.296526	9.06094	3.08142	0.00316904	0.0137476	-2.69
0.374292	9.15581	3.0802	0.00318013	0.0137629	-2.74542
-0.378055	9.22221	-3.0787	0.00319386	0.0137896	-2.74864
0.72456	8.98835	3.13013	0.00321028	0.0138277	-2.61452
-0.298014	9.64838	-3.07605	0.00321829	0.0138295	-2.69769
0.312052	8.92643	3.07291	0.00324735	0.0139102	-2.73602
0.31937	9.11497	3.07238	0.00325233	0.0139102	-2.73445
0.431349	8.49563	3.06965	0.00327794	0.0139869	-2.6238
0.309207	9.19266	3.06601	0.00331226	0.0141003	-2.76405
0.304759	8.76631	3.06356	0.00333557	0.0141095	-2.74361
0.368406	9.02052	3.06356	0.00333565	0.0141095	-2.74723
0.294847	8.86217	3.06335	0.00333764	0.0141095	-2.74238
0.289137	9.0254	3.05585	0.00341005	0.0143822	-2.75224
0.312391	9.00229	3.05414	0.00342673	0.0144192	-2.74697
-0.411503	8.94101	-3.04751	0.00355294	0.0149158	-2.80092
0.310479	9.08448	3.03883	0.00357989	0.0149944	-2.82187
0.342129	8.84419	3.0378	0.00359037	0.0150038	-2.77114
0.293328	8.87205	3.03603	0.00360858	0.0150454	-2.7922
0.284625	8.8977	3.02967	0.00367451	0.0152544	-2.79751
0.281956	9.01531	3.02958	0.00367546	0.0152544	-2.85221
0.318967	8.7698	3.0272	0.00370038	0.015323	-2.79953
0.303433	8.81714	3.02591	0.00371399	0.0153444	-2.8093
0.344678	8.84265	3.0238	0.00373638	0.015402	-2.82133
-0.343657	8.95451	-3.02289	0.00374602	0.0154069	-2.88415
0.307825	8.87791	3.02117	0.00376445	0.0154478	-2.82515
0.343936	8.80597	3.01617	0.0038182	0.0156332	-2.84162
-0.351124	9.08175	-3.01314	0.00385118	0.0157329	-2.87988
0.295523	9.13617	3.00594	0.00393063	0.0159826	-2.93213
0.368782	8.93702	3.00543	0.00393629	0.0159826	-2.90578
0.312808	9.08339	3.00522	0.00393862	0.0159826	-2.93319
0.332347	8.94124	3.00386	0.0039538	0.0160085	-2.9102
0.325805	9.07055	3.0025	0.00396916	0.016035	-2.89825
0.303154	8.77415	3.00047	0.00399197	0.0160395	-2.84652
0.364304	8.95686	3.0001	0.00399613	0.0160395	-2.94254
0.34514	9.01169	2.99939	0.00400414	0.0160395	-2.92792
0.295203	8.78686	2.99889	0.00400991	0.0160395	-2.8538
0.328546	8.83067	2.9985	0.00401429	0.0160395	-2.90149
0.275378	9.02444	2.99413	0.0040642	0.0162034	-2.95322
0.340204	8.87432	2.99142	0.00409547	0.0162616	-2.8985
0.28773	9.00789	2.99132	0.00409664	0.0162616	-2.95076
-0.528869	8.7719	-3.02828	0.00411238	0.0162886	-2.91891
0.301122	8.78766	2.98754	0.00414059	0.0163647	-2.89874
0.348698	8.86035	2.98397	0.0041825	0.0164521	-2.87987
0.276576	8.8693	2.98371	0.00418561	0.0164521	-2.94787
0.367418	8.81	2.98335	0.00418977	0.0164521	-2.88097
0.32046	8.84942	2.97918	0.00423934	0.0166109	-2.95215
-0.336014	9.38248	-2.97398	0.00430197	0.0168202	-3.05134
0.273645	8.89392	2.97114	0.00433643	0.0169186	-2.98957
0.272715	9.03305	2.96332	0.00443289	0.017258	-3.03775
0.273919	8.98422	2.95947	0.004481	0.017398	-3.0307
0.324731	8.92584	2.95892	0.00448796	0.017398	-2.98806
0.27112	8.96821	2.95755	0.00450529	0.0174281	-3.05431
0.333589	8.73148	2.94853	0.00462062	0.0178211	-2.99102
0.296929	8.92798	2.94808	0.00462646	0.0178211	-3.00947
0.361929	8.83102	2.94178	0.0047088	0.0181	-3.01204
-0.573247	9.10214	-2.98292	0.00471871	0.0181	-3.02728
0.276682	8.94878	2.93883	0.00474784	0.0181734	-3.08827
0.315429	9.00355	2.93798	0.00475908	0.0181783	-3.10324
0.336208	8.65631	2.93632	0.00478126	0.018221	-3.04255
-0.360072	9.13656	-2.93455	0.00480493	0.018221	-3.13273
0.306709	8.82641	2.93437	0.00480742	0.018221	-3.06564
0.341905	8.78648	2.93416	0.00481028	0.018221	-3.06468
-0.305389	9.38546	-2.93114	0.0048509	0.018313	-3.13337
0.298501	8.77215	2.93037	0.00486142	0.018313	-3.0475
0.24534	9.04896	2.93013	0.0048647	0.018313	-3.11234
-0.302225	9.2025	-2.92755	0.00489982	0.0184072	-3.14055
0.358542	8.87315	2.92393	0.00494945	0.0185553	-3.09125
-0.378181	8.35164	-2.91779	0.00503489	0.0188369	-3.11925
0.368579	9.15199	2.91496	0.00509193	0.0190113	-3.16969
0.316533	8.88915	2.91279	0.0051054	0.0190115	-3.1147
0.36864	8.60774	2.91227	0.00511285	0.0190115	-3.0445
0.27134	9.17618	2.91107	0.00512994	0.0190361	-3.17165
0.332366	8.79729	2.90552	0.00520963	0.0192308	-3.11288
0.299649	8.84957	2.90535	0.00521209	0.0192308	-3.1368
-0.321995	9.57966	-2.90522	0.00521407	0.0192308	-3.19201
0.325709	8.93481	2.90227	0.00525693	0.0193498	-3.11001
0.29594	8.8442	2.90047	0.00528316	0.0194071	-3.12118
0.292701	8.86674	2.89683	0.00533679	0.0195647	-3.17116
-0.558806	10.4406	-2.89837	0.00538389	0.0196818	-2.8565
0.269943	9.07148	2.89323	0.00539035	0.0196818	-3.20375
0.334844	8.83974	2.88823	0.00546554	0.0199164	-3.1833
0.305192	8.81874	2.88547	0.00550739	0.0200289	-3.14271
0.271377	8.91184	2.88419	0.00552688	0.0200409	-3.2101
0.247655	8.94681	2.88339	0.00553922	0.0200409	-3.24927
0.319983	9.01088	2.88236	0.00555495	0.0200409	-3.22567
0.336465	8.76627	2.88121	0.00557273	0.0200409	-3.15497
0.323504	8.95445	2.88098	0.00557619	0.0200409	-3.21788
0.26646	9.08607	2.88095	0.0055767	0.0200409	-3.22129
0.313263	8.90463	2.87784	0.00562482	0.0201466	-3.22765
0.371819	9.0724	2.87762	0.00562822	0.0201466	-3.21747
0.278157	9.0746	2.87682	0.00564065	0.0201515	-3.25754
0.287073	8.93131	2.87435	0.00567924	0.0202497	-3.24543
0.353624	8.89101	2.8698	0.00575095	0.0204653	-3.21605
0.5506	8.46711	2.89282	0.00587976	0.0208829	-3.13874
0.277609	8.96692	2.85923	0.00592093	0.0209882	-3.2704
0.287725	8.81164	2.85513	0.00598804	0.0211849	-3.26372
0.308262	8.84901	2.85351	0.00601478	0.0212266	-3.24213
-0.390461	10.0295	-2.853	0.00602313	0.0212266	-3.16758
0.336348	8.85428	2.84888	0.00609176	0.021427	-3.2543
0.338897	8.80216	2.84555	0.00614764	0.0215819	-3.2562
0.28822	9.14167	2.84283	0.0061936	0.0217014	-3.34262
0.324296	8.90712	2.84062	0.00623131	0.0217917	-3.31313
0.293623	8.77242	2.83896	0.00625973	0.0218269	-3.2919
0.28943	8.7317	2.83794	0.00627721	0.0218269	-3.32596
0.351867	8.92399	2.83793	0.00627733	0.0218269	-3.33816
0.307498	8.83485	2.83366	0.00635131	0.0220421	-3.30184
0.345646	9.06275	2.82935	0.0064266	0.0222473	-3.37425
0.301806	8.86945	2.82888	0.00643487	0.0222473	-3.3146
0.287074	8.79669	2.82806	0.00644935	0.0222551	-3.30559
0.278372	8.74121	2.82386	0.0065237	0.0224692	-3.33389
-0.266882	9.25917	-2.81805	0.00662805	0.0227855	-3.41494
0.386186	9.18663	2.82699	0.0067109	0.0229656	-3.43579
0.322571	8.96142	2.81313	0.00671742	0.0229656	-3.40135
0.260788	8.81402	2.81279	0.00672378	0.0229656	-3.38415
0.813241	9.06422	2.85617	0.00673086	0.0229656	-3.29805
0.263782	8.83295	2.80674	0.00683536	0.0232786	-3.41048
0.273311	8.91605	2.79912	0.00697843	0.0236387	-3.41115
0.3564	8.73183	2.79887	0.00698318	0.0236387	-3.39447
0.248245	8.9343	2.79887	0.00698318	0.0236387	-3.41932
0.320558	9.09031	2.79836	0.006993	0.0236387	-3.46758
0.299362	8.84699	2.79247	0.00710567	0.0239751	-3.43969
0.356992	8.7926	2.78894	0.00717404	0.024161	-3.42254
0.279365	8.8849	2.77946	0.00736063	0.0247437	-3.49682
0.337728	8.7549	2.77734	0.00740287	0.0247798	-3.42923
0.275193	8.76035	2.77716	0.00740643	0.0247798	-3.44306
0.286377	8.87107	2.77642	0.00742131	0.0247798	-3.44512
0.265293	9.2305	2.77547	0.00744035	0.0247798	-3.54228
0.295954	8.95674	2.77536	0.00744274	0.0247798	-3.48644
0.333563	8.80308	2.77485	0.00745298	0.0247798	-3.45432
0.37689	8.96716	2.7762	0.00750738	0.0249152	-3.48053
0.227024	8.93062	2.77078	0.00753523	0.0249622	-3.50288
0.270259	9.04289	2.77002	0.00755069	0.024968	-3.54266
0.305952	8.80104	2.76793	0.00759346	0.0250639	-3.47787
0.296987	8.91583	2.76666	0.00761955	0.0251046	-3.49357
0.338497	9.03069	2.75768	0.00780617	0.025673	-3.53839
0.408071	8.83452	2.76529	0.00786927	0.0258339	-3.48854
0.279736	8.90449	2.75108	0.00794606	0.0260391	-3.54094
0.333316	9.01901	2.75035	0.00796177	0.0260437	-3.57098
0.349085	8.71051	2.7449	0.00807925	0.0263806	-3.50303
0.313297	9.05768	2.74065	0.0081719	0.026589	-3.61435
0.268003	8.95816	2.74063	0.00817224	0.026589	-3.5859
0.308783	8.76387	2.73595	0.00827556	0.0268771	-3.52773
0.350277	8.68154	2.73283	0.00834501	0.0269625	-3.51873
0.359166	8.73655	2.73278	0.00834602	0.0269625	-3.54831
0.271971	8.86839	2.73277	0.00834625	0.0269625	-3.55911
0.284034	9.02185	2.72858	0.00844042	0.0272185	-3.61795
0.278459	8.80785	2.72773	0.00845969	0.0272324	-3.55733
0.321498	9.05811	2.72419	0.00854019	0.0274431	-3.59414
0.295228	8.85271	2.7229	0.00856969	0.0274894	-3.57965
0.274796	9.05409	2.71524	0.00874681	0.0279542	-3.66411
0.295766	8.83048	2.71491	0.00875457	0.0279542	-3.60013
0.302673	8.895	2.71421	0.00877089	0.0279542	-3.62821
-0.36932	9.33095	-2.72404	0.00877595	0.0279542	-3.6665
0.292267	8.86058	2.70759	0.00892697	0.0283039	-3.63241
0.688197	8.82265	2.74545	0.00893178	0.0283039	-3.52331
0.281485	8.99713	2.70736	0.00893237	0.0283039	-3.64761
0.336762	8.78573	2.70509	0.00898655	0.0284262	-3.58355
0.253862	9.28046	2.70437	0.00900373	0.0284312	-3.71185
0.266741	8.71848	2.70247	0.00904957	0.0285265	-3.62965
0.290418	8.72395	2.69827	0.00915105	0.0287966	-3.60232
0.299702	8.86682	2.69762	0.00916696	0.0287969	-3.67426
0.227624	9.1537	2.69456	0.0092417	0.0289338	-3.69137
0.266907	8.95919	2.69454	0.00924229	0.0289338	-3.68751
0.290996	8.96009	2.69366	0.00926378	0.0289338	-3.67861
-0.311979	9.67684	-2.69324	0.00927406	0.0289338	-3.60789
0.289408	8.79678	2.69195	0.00930611	0.0289842	-3.70026
0.329906	9.00903	2.69032	0.00934643	0.02906	-3.66615
0.231225	8.91379	2.68585	0.00945783	0.0293563	-3.72409
0.316789	8.86952	2.68306	0.00952798	0.0294804	-3.6873
0.250007	9.09661	2.68297	0.00953016	0.0294804	-3.70254
0.229228	9.06538	2.67468	0.00974162	0.0300834	-3.75605
0.268707	8.83553	2.67068	0.00984501	0.0303513	-3.71075
0.602265	9.11846	2.69689	0.0101007	0.0310868	-3.71503
0.281042	8.80777	2.65464	0.0102705	0.0315563	-3.71954
0.289705	8.95842	2.65292	0.0103171	0.0315964	-3.7919
0.214721	9.10713	2.65288	0.0103182	0.0315964	-3.8306
0.426606	8.60125	2.66331	0.0103642	0.0316366	-3.696
0.243712	8.81128	2.65112	0.0103661	0.0316366	-3.75359
0.244034	8.98423	2.64794	0.0104529	0.0318481	-3.7817
0.247348	8.99683	2.64418	0.0105567	0.0321107	-3.83424
0.292845	8.79972	2.63324	0.0108641	0.0329905	-3.77516
-0.333117	9.01951	-2.63086	0.0109319	0.0331412	-3.81557
0.227616	9.02925	2.62817	0.0110093	0.0333204	-3.87137
0.281449	8.71112	2.6264	0.0110601	0.0334187	-3.7627
0.239389	9.16437	2.6249	0.0111038	0.0334951	-3.88251
0.282896	8.8569	2.62368	0.011139	0.033546	-3.83795
0.341869	8.84176	2.6231	0.0111596	0.0335524	-3.85345
0.298921	8.79227	2.62132	0.0112081	0.0336427	-3.79686
0.223944	9.16379	2.62027	0.0112389	0.0336799	-3.91948
0.270111	9.03358	2.61898	0.0112768	0.0337378	-3.85763
0.254805	8.87468	2.61736	0.0113246	0.0338254	-3.88663
0.246094	8.87062	2.61354	0.011438	0.0341081	-3.84016
0.247806	8.92455	2.60972	0.0115522	0.0343923	-3.86679
0.240314	9.06575	2.60803	0.0116032	0.0344879	-3.93233
-0.314779	9.29367	-2.60557	0.0116779	0.0345775	-3.9546
0.27681	8.85545	2.60518	0.0116897	0.0345775	-3.84291
-0.279293	9.00347	-2.60516	0.0116903	0.0345775	-3.88882
0.251357	9.00635	2.60403	0.0117248	0.0346233	-3.93082
0.272489	8.65556	2.60115	0.0118129	0.0347721	-3.82678
0.272455	8.92674	2.60113	0.0118133	0.0347721	-3.92137
0.224646	8.95236	2.59547	0.0119886	0.0352309	-3.92778
0.249725	9.08351	2.59065	0.0121393	0.0356165	-3.94931
0.218566	8.99564	2.58952	0.0121749	0.0356633	-3.96922
0.287294	8.96578	2.58393	0.0123526	0.0361259	-3.97055
0.276809	8.82865	2.58153	0.0124296	0.036293	-3.94107
0.294026	8.6471	2.57882	0.0125169	0.0364894	-3.87949
-0.483963	8.85114	-2.60776	0.0125568	0.036547	-3.98114
0.268553	8.92577	2.57389	0.0126776	0.0368399	-3.97751
-0.271463	9.04551	-2.5715	0.0127558	0.0370082	-3.99029
-0.245175	9.50597	-2.56907	0.0128363	0.037179	-4.0061
-0.327931	10.1479	-2.56849	0.0128555	0.037179	-3.77892
0.258592	8.98845	2.56782	0.0128776	0.0371838	-4.01136
0.315218	8.89243	2.56241	0.0130586	0.0376467	-3.94754
0.329856	8.81229	2.56148	0.0130899	0.0376773	-3.95888
0.271259	8.87711	2.5597	0.0131499	0.0377486	-3.98735
0.30757	8.81377	2.55952	0.0131561	0.0377486	-3.97707
0.282132	8.82843	2.55397	0.0133452	0.038231	-3.99923
0.264439	8.88637	2.55201	0.0134127	0.0383641	-4.01055
-0.331289	9.11658	-2.54819	0.0135449	0.0386816	-4.00468
0.305081	8.8813	2.54598	0.0136218	0.038807	-4.00544
0.250068	8.92132	2.54571	0.0136314	0.038807	-4.00635
0.254457	8.80205	2.54033	0.0138206	0.0392842	-4.01203
0.294365	8.80442	2.53557	0.0139903	0.0397047	-4.00651
-0.254421	9.5596	-2.53189	0.0141225	0.0399824	-4.10041
0.295932	8.9562	2.53163	0.0141321	0.0399824	-4.0477
0.271596	9.1498	2.52458	0.0143889	0.040646	-4.12433
0.258869	8.94912	2.51971	0.0145686	0.0410897	-4.12179
0.2638	8.96534	2.5177	0.0146436	0.0412373	-4.07906
0.269754	8.99277	2.51294	0.0148224	0.0416062	-4.11916
0.267189	8.9194	2.51244	0.0148412	0.0416062	-4.09088
0.276905	8.72145	2.51206	0.0148556	0.0416062	-4.04871
0.273987	9.13673	2.51178	0.0148659	0.0416062	-4.11847
0.364892	8.87124	2.5142	0.0150342	0.0420126	-4.07957
0.328772	8.76993	2.50578	0.0150945	0.0421165	-4.06565
0.266647	8.89264	2.50117	0.0152725	0.042548	-4.10185
0.278589	8.98848	2.4971	0.015431	0.042924	-4.18754
0.248225	8.70953	2.49617	0.0154672	0.0429565	-4.09278
0.276667	9.01894	2.4956	0.0154898	0.0429565	-4.13953
0.233563	9.17536	2.49313	0.015587	0.0431602	-4.20299
0.273314	8.93549	2.49209	0.0156281	0.0432086	-4.16341
0.428116	9.2232	2.51278	0.0157227	0.043308	-4.16903
-0.239627	8.98891	-2.48936	0.0157366	0.043308	-4.17894
0.266772	9.10433	2.48904	0.0157491	0.043308	-4.1784
0.274786	8.84372	2.48836	0.0157765	0.043308	-4.11598
0.290162	8.80514	2.48819	0.0157829	0.043308	-4.14256
-0.376046	8.86804	-2.4937	0.0159561	0.0437173	-4.13547
0.405026	8.80858	2.49767	0.0160918	0.0439856	-4.16127
0.23804	9.0666	2.4801	0.0161092	0.0439856	-4.18794
0.335012	9.01464	2.48257	0.0161264	0.0439856	-4.17766
0.264598	8.78185	2.47577	0.0162862	0.0443317	-4.15742
0.239085	9.08986	2.47538	0.016302	0.0443317	-4.22603
0.263873	9.03315	2.47329	0.0163882	0.0444997	-4.22256
0.281931	8.8311	2.47206	0.0164392	0.0445499	-4.18103
0.293904	8.83822	2.47096	0.0164847	0.0445499	-4.15865
0.241749	9.03382	2.47052	0.0165033	0.0445499	-4.23781
0.272399	8.92051	2.47049	0.0165045	0.0445499	-4.21653
0.262524	8.99784	2.46912	0.0165614	0.0446374	-4.21185
0.297147	8.71556	2.46292	0.0168219	0.0452726	-4.18776
0.246826	8.87612	2.46112	0.0168979	0.04541	-4.23553
0.239179	8.99614	2.45716	0.017067	0.0457402	-4.25415
0.289593	8.8513	2.45707	0.017071	0.0457402	-4.19429
0.244972	8.9637	2.45495	0.017162	0.0459165	-4.2443
0.251434	8.9235	2.45403	0.0172014	0.0459545	-4.23478
-0.315873	8.88357	-2.45095	0.0173351	0.0461916	-4.22184
0.267365	8.99142	2.45081	0.0173409	0.0461916	-4.26437
0.31114	8.84741	2.44196	0.0177295	0.0471579	-4.26838
0.269885	9.016	2.44074	0.0177839	0.0472013	-4.29277
-0.27675	9.70237	-2.44043	0.0177976	0.0472013	-4.26062
0.259887	8.88496	2.4377	0.0179196	0.0474557	-4.2893
0.264666	8.6636	2.43563	0.0180124	0.0476321	-4.22634
0.251311	8.89716	2.43254	0.0181516	0.0478686	-4.25842
0.267857	8.86195	2.43222	0.0181662	0.0478686	-4.28799
0.259552	8.98199	2.43191	0.0181806	0.0478686	-4.29864
0.228408	8.85275	2.4265	0.0184271	0.0484188	-4.27201
0.215529	8.91964	2.42616	0.0184427	0.0484188	-4.33243
-0.708757	9.48217	-2.45259	0.0185872	0.0486904	-4.31744
0.260701	8.86567	2.42257	0.0186085	0.0486904	-4.31615
0.258147	9.33736	2.42219	0.0186264	0.0486904	-4.37155
0.280723	8.94959	2.42154	0.0186561	0.0486984	-4.33123
0.260331	9.04781	2.41671	0.0188819	0.0492172	-4.34432
0.277111	8.8959	2.41279	0.0190663	0.0496269	-4.30753

### Sheet: Covid vs Control
logFC	AveExpr	t	P.Value	adj.P.Val	B
3.01176	10.4274	15.3708	1.22255e-18	2.22749e-15	31.2345
1.08384	9.48988	12.1422	1.87995e-17	1.71263e-14	29.1458
-0.562075	9.59288	-6.6029	1.44918e-08	8.80132e-06	9.48502
0.855416	9.31942	6.43854	4.62963e-08	2.1088e-05	8.41442
-0.762624	9.99074	-6.11846	9.16013e-08	3.33795e-05	7.73359
-0.954119	10.3809	-5.90421	2.05634e-07	6.24441e-05	6.87945
0.711292	8.59664	5.81241	3.92384e-07	0.000102132	6.34738
0.562345	8.50152	5.61949	5.96951e-07	0.000126928	5.92648
0.538945	9.36234	5.6063	6.26979e-07	0.000126928	5.86278
-1.01478	10.8582	-5.73486	7.14523e-07	0.000130186	5.83699
0.401346	9.02422	5.48683	9.76784e-07	0.000161791	5.44493
-0.58755	9.67752	-5.39223	1.38518e-06	0.000207799	5.15269
-0.472538	9.53432	-5.37376	1.48265e-06	0.000207799	5.05679
-0.524786	10.0002	-5.29393	1.98789e-06	0.000258709	4.81369
1.22226	9.19209	5.39583	3.16279e-06	0.000384173	4.43848
-0.386241	8.94999	-4.96626	6.53375e-06	0.000744031	3.617
0.607507	8.60436	5.01442	7.03145e-06	0.000753606	3.56635
0.553443	8.31412	4.89652	8.39038e-06	0.000849293	3.42245
-0.581104	10.045	-4.87871	8.94235e-06	0.000857525	3.4034
-0.644959	9.04033	-4.93443	1.04325e-05	0.000950405	3.20853
-0.430671	9.34486	-4.78697	1.23979e-05	0.00107566	3.01323
-0.462751	9.70237	-4.73713	1.47922e-05	0.00122507	2.86197
0.572825	9.72528	4.648	2.25796e-05	0.00172016	2.4859
-0.360172	9.01729	-4.61597	2.26585e-05	0.00172016	2.43253
-0.785214	10.4406	-4.57448	2.77185e-05	0.00201881	2.40187
1.90127	10.7254	4.71376	2.88085e-05	0.00201881	2.33171
-1.4193	10.5525	-4.58356	4.1493e-05	0.0025745	2.0676
-0.496285	10.1479	-4.43473	4.25385e-05	0.0025745	1.96329
0.393689	9.06128	4.4273	4.36425e-05	0.0025745	1.84228
-0.453462	9.80947	-4.4238	4.41719e-05	0.0025745	1.86677
-0.647042	9.91607	-4.46199	4.56744e-05	0.0025745	1.87965
-0.813011	10.4312	-4.4475	4.69748e-05	0.0025745	1.92853
-0.560518	10.1408	-4.39706	4.84274e-05	0.0025745	1.86202
0.462546	8.66724	4.39165	4.93359e-05	0.0025745	1.69544
-0.8227	10.728	-4.39142	4.94553e-05	0.0025745	1.87103
-0.456119	9.29367	-4.36612	5.3849e-05	0.00272536	1.5932
0.347595	9.06437	4.31284	6.4601e-05	0.00318116	1.44871
0.589196	8.47447	4.33749	6.91526e-05	0.00329488	1.45602
0.427778	8.68695	4.28706	7.0527e-05	0.00329488	1.41538
0.494537	8.44962	4.26122	7.6993e-05	0.00350703	1.31857
-0.351182	9.64838	-4.20363	9.35413e-05	0.00415688	1.11833
-1.31847	11.0649	-4.30321	9.6191e-05	0.00417286	1.29234
-0.302547	9.0442	-4.16185	0.00010765	0.00449545	0.957018
0.433355	8.53439	4.15934	0.000108562	0.00449545	0.95396
-0.618726	10.4013	-4.15189	0.000111306	0.00450666	1.09645
0.3133	9.10846	4.08949	0.000137104	0.00531625	0.729871
0.520969	8.53518	4.11523	0.000137137	0.00531625	0.793514
0.578633	8.71037	4.13581	0.000147992	0.00545313	0.709621
-0.435652	9.69357	-4.06522	0.000148626	0.00545313	0.696977
-0.387141	9.27652	-4.06316	0.000149647	0.00545313	0.648
-0.58957	9.42948	-4.12743	0.000159993	0.00561499	0.617905
0.331537	9.01591	4.04113	0.000160985	0.00561499	0.58614
0.440243	8.48137	4.03676	0.000163334	0.00561499	0.598448
-0.531826	9.22101	-4.07325	0.00017607	0.00594074	0.518147
0.373609	9.36642	3.96202	0.000208943	0.00678369	0.327255
-0.448873	9.68682	-3.9615	0.000209302	0.00678369	0.396574
-0.286634	9.51458	-3.95727	0.000212223	0.00678369	0.312852
0.439628	8.65709	3.9548	0.000219674	0.00682456	0.285766
0.421616	8.61458	3.94491	0.000220993	0.00682456	0.286623
0.409221	9.11497	3.89931	0.000256473	0.00778822	0.155342
0.382843	8.895	3.89068	0.000263777	0.0078787	0.153649
0.468308	8.57815	3.8856	0.00029317	0.0086154	0.0383888
0.319629	8.88303	3.80697	0.000345826	0.0100015	-0.0605796
0.371465	8.77797	3.78872	0.000366721	0.0102965	-0.11693
0.990357	9.06422	3.88731	0.000367329	0.0102965	-0.0550666
0.667587	9.49321	3.8602	0.000379334	0.0104097	-0.116962
0.460161	8.55294	3.79327	0.000382794	0.0104097	-0.192001
-0.426584	8.93578	-3.74458	0.000437145	0.0115643	-0.350036
0.327531	8.9274	3.73324	0.000437947	0.0115643	-0.341696
0.350126	8.75862	3.72027	0.000456409	0.0118797	-0.338841
0.322741	8.87138	3.71018	0.000471294	0.0120943	-0.376142
-0.366569	10.2063	-3.68655	0.000507971	0.0127187	-0.386374
-0.805325	10.9731	-3.69594	0.000509587	0.0127187	-0.201916
-0.551536	10.7715	-3.6539	0.000563176	0.0138663	-0.298122
0.293008	9.06575	3.6384	0.000591346	0.0143658	-0.643767
-0.350744	8.85213	-3.61997	0.000626608	0.0147369	-0.684507
0.356394	8.72822	3.61643	0.000633604	0.0147369	-0.657073
0.303444	8.82154	3.61464	0.000637173	0.0147369	-0.678958
0.439939	8.68771	3.6392	0.000638976	0.0147369	-0.697279
0.287077	8.93848	3.6044	0.000657939	0.0149846	-0.731288
0.365272	8.37515	3.59699	0.000673376	0.0151468	-0.73524
0.264998	9.37613	3.57333	0.000724995	0.016109	-0.842767
0.267738	9.14025	3.55038	0.000778667	0.0170931	-0.908319
0.390118	8.52451	3.54659	0.000793507	0.0172115	-0.913613
0.437872	8.62885	3.53601	0.000879458	0.0188514	-0.983048
0.40975	8.71592	3.51527	0.000917678	0.019442	-1.045
0.374354	9.085	3.49094	0.000935791	0.0194974	-1.00065
-0.279487	9.43779	-3.48469	0.000953983	0.0194974	-1.08564
0.371622	8.8639	3.48167	0.000962868	0.0194974	-0.996709
0.297048	9.04289	3.48159	0.000963098	0.0194974	-1.09817
0.764605	9.21045	3.52023	0.00107539	0.0215314	-1.0848
0.2841	9.35684	3.42359	0.00115021	0.0227791	-1.26435
0.309996	9.0389	3.40778	0.00120689	0.0234499	-1.28568
-0.791287	10.5644	-3.46748	0.0012113	0.0234499	-1.02738
0.320276	8.88604	3.4035	0.00122269	0.0234499	-1.27699
0.252293	9.16379	3.38227	0.00130396	0.0247481	-1.39244
0.766434	9.48033	3.43065	0.00139646	0.0262304	-1.38511
0.323748	8.98165	3.34633	0.00145339	0.0270212	-1.46502
0.27445	9.16668	3.339	0.00148578	0.0273443	-1.42936
0.335243	9.2112	3.32219	0.00156267	0.0284718	-1.54446
0.329868	8.93014	3.2884	0.00172875	0.031186	-1.62449
0.298843	8.9667	3.27908	0.00177742	0.0317495	-1.61184
0.264696	8.88168	3.16488	0.0024886	0.0440217	-1.94884
0.375339	9.21149	3.17596	0.0025189	0.0441291	-1.97405
-0.339561	9.26033	-3.15668	0.00254887	0.0442289	-1.97294
0.277485	8.86839	3.14234	0.00265743	0.0456777	-1.96255
-0.264123	9.61628	-3.1255	0.00279052	0.0475171	-2.03962
-0.267493	9.02705	-3.11733	0.00285726	0.0481147	-2.08934
0.268579	9.36756	3.11413	0.00288389	0.0481147	-2.12337
0.244536	9.42986	3.11162	0.00290484	0.0481147	-2.13745

### Sheet: H1N1 vs Control
logFC	AveExpr	t	P.Value	adj.P.Val	B
2.15683	9.60699	13.519	5.07191e-18	9.24101e-15	30.7188
2.69825	9.68359	12.3394	1.82889e-15	1.66612e-12	25.0419
2.1714	9.13313	11.7516	4.37943e-15	2.65977e-12	24.1887
2.05991	9.50806	11.0225	4.21172e-14	1.91844e-11	21.99
1.53584	9.72528	9.96547	9.393e-14	3.42281e-11	21.1042
1.98282	9.35083	10.4385	1.84549e-13	5.60412e-11	20.5273
1.12292	9.57299	9.49131	2.43185e-13	6.32977e-11	20.1484
2.22354	10.0226	10.3983	3.38938e-13	7.7193e-11	19.9479
3.94961	10.0208	10.2123	9.36737e-13	1.89637e-10	18.9828
3.52342	8.94884	10.1218	1.20077e-12	2.1878e-10	18.7275
1.44618	9.78702	9.01334	5.93876e-12	9.83674e-10	17.0865
1.27638	10.1195	8.42812	1.33161e-11	2.02183e-09	16.2441
1.90321	9.13935	9.0915	2.00427e-11	2.80906e-09	15.962
1.00885	9.07837	8.28234	2.32003e-11	3.01935e-09	15.6734
1.27634	9.25086	8.40232	3.72441e-11	4.52392e-09	15.2672
1.84079	9.49321	8.73197	4.86788e-11	5.5433e-09	15.0921
1.279	9.69143	8.22837	7.84252e-11	8.40533e-09	14.5446
0.856205	9.36642	7.60072	3.15167e-10	3.19019e-08	13.1045
1.413	9.09584	7.9643	4.18023e-10	4.00862e-08	12.9477
1.63481	9.68334	7.88397	7.95213e-10	7.24439e-08	12.3508
-0.719431	8.91632	-7.30137	9.9491e-10	8.63203e-08	12.0103
2.04581	10.041	7.75474	1.42636e-09	1.18129e-07	11.8164
2.05672	10.5644	7.6023	1.82297e-09	1.44411e-07	11.5668
0.896	8.90383	7.00722	3.07852e-09	2.33711e-07	10.8811
0.846971	8.61458	6.98153	3.39748e-09	2.47609e-07	10.753
2.10733	9.44388	7.27818	7.15404e-09	5.01333e-07	10.2041
0.639116	9.42986	6.74543	8.39998e-09	5.66843e-07	9.87643
1.03647	9.18134	6.81909	1.09369e-08	7.11682e-07	9.69391
1.30021	9.22964	7.02118	1.25858e-08	7.90736e-07	9.5976
0.915685	10.1042	6.61776	1.36916e-08	8.31535e-07	9.47052
1.02944	8.93991	6.80015	1.47123e-08	8.64233e-07	9.38928
0.825078	8.67043	6.59079	1.51786e-08	8.64233e-07	9.32356
0.931331	8.60436	6.71412	1.65962e-08	9.16311e-07	9.22976
-0.728468	8.62252	-6.51988	1.99014e-08	1.06565e-06	9.07989
0.681575	9.48988	6.51249	2.04707e-08	1.06565e-06	8.97743
-0.647441	9.59288	-6.48755	2.25151e-08	1.13951e-06	8.91277
-0.721461	9.3641	-6.44419	2.6565e-08	1.30815e-06	8.75926
0.774677	9.71265	6.37444	3.46526e-08	1.6615e-06	8.53905
-0.631163	9.01339	-6.35929	3.671e-08	1.71501e-06	8.44863
1.73637	9.76573	6.75484	3.80326e-08	1.73239e-06	8.55077
1.72931	10.2625	6.72869	4.04596e-08	1.79798e-06	8.52406
-0.551576	8.98512	-6.21824	6.27548e-08	2.72236e-06	7.91637
0.773812	9.10861	6.08639	1.03422e-07	4.38222e-06	7.4226
-0.802076	8.82284	-6.05237	1.1762e-07	4.87052e-06	7.34739
-0.618294	8.97546	-6.00917	1.3846e-07	5.60608e-06	7.15742
-0.535617	8.74598	-5.97852	1.55436e-07	6.15663e-06	7.06526
1.19124	9.29482	6.24136	1.71207e-07	6.63699e-06	7.04241
2.12363	9.80525	6.23158	2.13751e-07	8.11362e-06	6.90019
0.707809	9.24849	5.8541	2.48255e-07	9.23104e-06	6.55464
-0.559753	8.90179	-5.81864	2.83602e-07	1.03345e-05	6.45297
1.69542	9.55873	6.1299	2.94524e-07	1.0522e-05	6.5428
0.92656	8.99348	5.92513	3.5208e-07	1.22672e-05	6.28432
-0.515787	9.20325	-5.75733	3.56839e-07	1.22672e-05	6.19266
0.617493	9.64154	5.74056	3.79942e-07	1.28195e-05	6.17524
-0.509552	8.94193	-5.72023	4.09964e-07	1.34034e-05	6.12299
-0.69396	8.71806	-5.71596	4.16554e-07	1.34034e-05	6.14223
0.709663	9.84256	5.71419	4.19318e-07	1.34034e-05	6.12331
0.649702	8.95529	5.62836	5.77557e-07	1.81432e-05	5.79819
-0.559321	9.07521	-5.57672	6.99865e-07	2.16128e-05	5.55015
-0.539759	8.8675	-5.56241	7.38072e-07	2.24128e-05	5.5363
0.688614	10.2063	5.53328	8.22334e-07	2.45622e-05	5.54236
-0.564242	8.81714	-5.52479	8.48651e-07	2.49394e-05	5.41687
-0.661337	8.73342	-5.51316	8.86019e-07	2.56242e-05	5.41771
-0.611914	9.45849	-5.50571	9.10827e-07	2.58893e-05	5.30473
-0.49167	9.01729	-5.50195	9.23602e-07	2.58893e-05	5.26486
0.819162	9.16539	5.5791	9.55592e-07	2.63801e-05	5.29968
1.45431	10.4274	5.71032	1.10885e-06	3.01542e-05	5.30715
-0.681496	8.74775	-5.44445	1.14248e-06	3.06117e-05	5.15989
0.643239	8.53439	5.43543	1.18115e-06	3.11893e-05	5.02626
0.691608	8.35164	5.38882	1.4027e-06	3.65103e-05	4.88826
1.959	11.0649	5.59805	1.42708e-06	3.66217e-05	5.20333
-0.542752	8.67132	-5.37101	1.49776e-06	3.79016e-05	4.90222
0.608899	9.05568	5.35072	1.6138e-06	4.02788e-05	4.73061
-0.533841	8.8874	-5.3419	1.66699e-06	4.1044e-05	4.71152
1.26193	9.64445	5.5687	1.74896e-06	4.24881e-05	4.80969
-0.645076	8.69105	-5.31809	1.8193e-06	4.36153e-05	4.71867
-0.571141	8.78508	-5.21716	2.6325e-06	6.19874e-05	4.3196
0.664732	8.47767	5.22956	2.65369e-06	6.19874e-05	4.24543
-0.581753	8.91073	-5.17364	3.08509e-06	7.07717e-05	4.14342
1.5802	9.91317	5.40629	3.10743e-06	7.07717e-05	4.25962
0.643836	8.52451	5.14676	3.48092e-06	7.82991e-05	3.97444
-0.599755	8.71186	-5.12803	3.64172e-06	8.09172e-05	4.04543
0.523536	9.17413	5.12183	3.72456e-06	8.17607e-05	3.93135
-0.579492	8.9368	-5.09945	4.03964e-06	8.65922e-05	3.85641
-0.415555	8.95396	-5.09556	4.097e-06	8.65922e-05	3.82423
-0.486091	9.07176	-5.09489	4.10696e-06	8.65922e-05	3.83633
-0.671255	8.2597	-5.09303	4.13475e-06	8.65922e-05	3.93661
0.658278	8.31412	5.0843	4.26752e-06	8.8357e-05	3.84352
0.629702	9.39565	5.07652	4.38948e-06	8.9861e-05	3.78531
-0.603798	8.83317	-5.07185	4.46435e-06	9.03783e-05	3.82684
-0.567705	9.05641	-5.05157	4.80414e-06	9.61885e-05	3.68867
-0.485373	8.91784	-5.02854	5.22078e-06	0.000103394	3.62103
0.753139	10.2229	5.02242	5.33736e-06	0.000104566	3.7231
0.567972	8.50152	5.01456	5.49089e-06	0.00010643	3.56193
-0.695411	8.82534	-4.99381	5.93169e-06	0.000113764	3.54012
-0.531486	8.82254	-4.98948	6.01012e-06	0.000114067	3.50917
-0.489947	8.83531	-4.98361	6.13866e-06	0.000115306	3.49306
-0.450346	9.06976	-4.97251	6.38861e-06	0.000118776	3.42061
0.760997	8.47447	5.01866	6.85874e-06	0.000126229	3.40417
1.46065	9.50356	5.15442	7.01643e-06	0.000127839	3.42759
0.682217	9.00851	4.93582	7.28861e-06	0.000131484	3.33911
-0.457291	9.07104	-4.85331	9.79082e-06	0.000174891	2.98295
-0.496426	9.53432	-4.84963	9.92037e-06	0.000175485	3.01072
-0.430356	9.15881	-4.83771	1.03511e-05	0.000179062	2.92021
0.876513	8.7719	4.97974	1.04047e-05	0.000179062	3.01342
-0.606531	8.89387	-4.83591	1.04174e-05	0.000179062	2.96043
0.578771	8.66724	4.81951	1.1044e-05	0.000188058	2.85409
-0.564695	8.90856	-4.81675	1.1153e-05	0.000188155	2.93105
-0.508646	8.83841	-4.80656	1.15644e-05	0.000193305	2.8871
0.484258	9.06128	4.7839	1.25337e-05	0.000207604	2.77101
-0.431687	9.05791	-4.7762	1.28806e-05	0.00020991	2.75365
-0.440666	8.81386	-4.77571	1.29034e-05	0.00020991	2.74655
-0.534483	9.06994	-4.7495	1.41591e-05	0.000228299	2.63272
0.734995	9.31942	4.80815	1.44976e-05	0.000231707	2.67904
0.535143	9.36234	4.73883	1.47036e-05	0.000232956	2.60141
-0.465025	8.8334	-4.71817	1.58175e-05	0.000248445	2.5876
-0.497034	8.90466	-4.68505	1.77767e-05	0.000274297	2.44593
0.520283	8.45405	4.68083	1.80433e-05	0.000274297	2.38533
0.593574	8.65709	4.69338	1.80601e-05	0.000274297	2.37842
1.08279	9.7046	4.84915	1.80657e-05	0.000274297	2.51738
-0.57421	8.87214	-4.64185	2.06933e-05	0.000311596	2.32837
0.724721	9.2596	4.70005	2.15126e-05	0.000321279	2.29267
-0.418781	9.16437	-4.62042	2.23083e-05	0.000330453	2.17882
-0.568556	9.53547	-4.60232	2.37676e-05	0.000349231	2.14771
0.72527	9.09829	4.68645	2.41186e-05	0.000350861	2.1589
0.898532	9.66997	4.73585	2.42637e-05	0.000350861	2.21145
-0.423658	8.94267	-4.5925	2.45979e-05	0.000352893	2.1378
-0.4405	8.89989	-4.58966	2.48434e-05	0.00035363	2.1351
0.592067	8.96408	4.58296	2.54318e-05	0.000359199	2.0837
-0.443835	8.89264	-4.56432	2.71414e-05	0.000380397	2.01771
-0.461612	8.82706	-4.55748	2.77957e-05	0.000386594	2.03623
-0.569319	8.70881	-4.53272	3.02982e-05	0.000418206	1.97828
1.30623	9.11624	4.68801	3.09289e-05	0.000423703	2.03382
-0.39478	9.05478	-4.50927	3.28698e-05	0.000446931	1.80711
-0.415785	8.79122	-4.48619	3.5608e-05	0.000479029	1.78569
0.688322	8.86804	4.53395	3.57563e-05	0.000479029	1.81397
-0.508675	8.92628	-4.47382	3.71666e-05	0.000494288	1.74182
1.57798	9.49248	4.62824	3.77025e-05	0.000497782	1.78902
-0.452604	8.96851	-4.45027	4.03184e-05	0.00052849	1.63274
-0.474576	8.91583	-4.41207	4.5991e-05	0.00059854	1.52806
-0.43805	8.8742	-4.40723	4.67632e-05	0.000604274	1.4959
-0.515236	8.82199	-4.40268	4.75015e-05	0.000609491	1.54731
-0.578476	9.20475	-4.41586	4.81022e-05	0.000612883	1.45385
-0.461482	9.30084	-4.37361	5.24847e-05	0.000664077	1.3344
-0.462319	9.03081	-4.37155	5.28573e-05	0.000664179	1.38419
-0.387001	8.94999	-4.36277	5.44707e-05	0.000679764	1.31285
-0.422884	8.90551	-4.35638	5.56752e-05	0.00069007	1.3697
0.560692	9.63577	4.35048	5.6812e-05	0.000699401	1.31523
0.71931	9.40492	4.41493	6.03643e-05	0.000736305	1.29866
-0.403298	9.04534	-4.3315	6.06179e-05	0.000736305	1.2292
-0.409416	9.2305	-4.32211	6.25915e-05	0.000755243	1.16276
0.504674	9.14871	4.31111	6.49845e-05	0.000778959	1.14399
1.33562	9.48217	4.4496	6.58769e-05	0.000784494	1.25081
-0.429663	8.88486	-4.30393	6.65932e-05	0.000787875	1.16235
0.562766	9.09269	4.28404	7.12535e-05	0.000837573	1.10589
0.518026	9.30559	4.27648	7.31081e-05	0.000853865	1.05783
-0.5438	8.78367	-4.27311	7.39499e-05	0.000858195	1.10545
-0.53094	8.90654	-4.27087	7.45125e-05	0.000859252	1.0673
-0.545485	9.0724	-4.25988	7.73422e-05	0.000886273	1.0196
-0.399102	9.12688	-4.25071	7.97835e-05	0.000908534	0.962852
-0.452523	9.39657	-4.23421	8.43646e-05	0.000954735	0.89926
-0.466457	8.92264	-4.22834	8.60563e-05	0.000963061	0.938992
0.351109	9.02422	4.22799	8.61575e-05	0.000963061	0.8882
-0.4114	8.97547	-4.2214	8.80974e-05	0.00097874	0.904028
-0.323521	9.02376	-4.21253	9.07735e-05	0.00100236	0.828872
-0.434102	9.10675	-4.2042	9.3362e-05	0.00102473	0.794594
-0.448783	9.07055	-4.19668	9.57576e-05	0.00104473	0.808153
-0.457501	8.83087	-4.19431	9.65239e-05	0.00104683	0.838124
-0.40586	8.97081	-4.1885	9.84285e-05	0.00106116	0.799062
-0.512205	9.03787	-4.18105	0.000100926	0.00108169	0.732307
-0.392946	8.94374	-4.16869	0.000105208	0.00112022	0.754204
-0.460143	9.0327	-4.16716	0.000105751	0.00112022	0.740747
-0.461279	8.85213	-4.13981	0.000115905	0.00122068	0.611692
-0.404154	8.85967	-4.13389	0.000118222	0.00123793	0.637953
-0.415057	8.88329	-4.13198	0.000118983	0.00123878	0.610903
-0.453121	8.77622	-4.12293	0.000122637	0.00126957	0.64815
-0.39287	9.06094	-4.12095	0.00012345	0.00127077	0.569313
-0.502309	9.0686	-4.11616	0.000125441	0.00128401	0.591008
-0.414602	8.86925	-4.11217	0.000127125	0.00129397	0.586959
-0.412177	8.78338	-4.10662	0.000129498	0.00131081	0.570443
-0.425139	8.89258	-4.10335	0.000130921	0.00131789	0.560628
-0.556097	8.72851	-4.09962	0.000132555	0.00132696	0.610133
-0.436601	8.80777	-4.09799	0.000133278	0.00132696	0.552354
0.404806	9.11227	4.09502	0.000134605	0.00133288	0.487389
-0.421182	8.94912	-4.09319	0.000135428	0.00133379	0.458576
-0.375306	9.09661	-4.08958	0.000137063	0.00134263	0.464195
-0.44395	8.83776	-4.08153	0.000140786	0.00136826	0.499426
-0.43729	9.33736	-4.08069	0.000141181	0.00136826	0.396169
-0.427545	8.84519	-4.05791	0.000152278	0.001468	0.429467
-0.440667	8.90166	-4.05528	0.00015361	0.00147304	0.380391
-0.540446	8.73655	-4.03731	0.000163035	0.00155523	0.355325
0.418449	9.07294	4.03562	0.000163949	0.00155581	0.28917
-0.394396	8.87845	-4.03029	0.000166868	0.0015753	0.311927
0.785101	8.98853	4.12483	0.000167924	0.0015771	0.35075
-0.402957	8.71848	-4.01828	0.000173619	0.00161578	0.286855
0.475635	9.2112	4.01794	0.000173816	0.00161578	0.227643
-0.449635	8.83067	-4.01354	0.000176363	0.00163113	0.261786
0.497362	8.48137	3.9999	0.000184475	0.00168359	0.191755
0.563186	8.59664	4.03015	0.000184516	0.00168359	0.189131
-0.434389	8.83657	-3.99839	0.000185396	0.00168359	0.226349
-0.407723	9.03613	-3.99784	0.000185731	0.00168359	0.139194
-0.382879	8.85026	-3.98975	0.000190745	0.00172049	0.190124
-0.43745	8.98499	-3.9843	0.000194199	0.00174301	0.103969
-0.430954	8.86753	-3.97996	0.000196991	0.00175593	0.172435
-0.591687	9.99074	-3.97907	0.000197566	0.00175593	0.251855
-0.407462	8.8442	-3.97123	0.000202721	0.00179102	0.145113
-0.426367	8.98443	-3.97009	0.00020348	0.00179102	0.110691
-0.53747	8.78236	-3.93402	0.000229011	0.00200605	0.0373739
-0.399728	8.80599	-3.92439	0.000236334	0.00206029	-0.0574746
-0.385633	9.06979	-3.91208	0.000246023	0.00212674	-0.123959
-0.483402	8.87495	-3.91174	0.000246291	0.00212674	-0.0544031
-0.435104	8.79492	-3.90672	0.000250359	0.00215167	-0.0234384
-0.383919	9.02705	-3.90385	0.000252712	0.0021617	-0.137604
-0.431094	8.93737	-3.88866	0.000265514	0.00226059	-0.153005
-0.417653	8.97479	-3.88619	0.000267654	0.00226821	-0.170076
0.517095	9.35573	3.89027	0.000270429	0.00228112	-0.17465
-0.410517	8.84734	-3.86775	0.000284176	0.00238603	-0.183693
-0.435543	8.97499	-3.86262	0.00028894	0.0024149	-0.228114
-0.452162	8.84874	-3.85809	0.000293211	0.00243941	-0.202174
-0.359487	9.43779	-3.85157	0.00029947	0.00248016	-0.294721
-0.445806	8.68706	-3.84652	0.000304403	0.0025096	-0.206966
0.594772	9.00058	3.87054	0.000307094	0.00252038	-0.215957
-0.38684	9.54474	-3.83896	0.000311927	0.00254857	-0.31406
-0.819207	10.8582	-3.89063	0.00031926	0.00259684	-0.0966485
-0.385786	9.08849	-3.82735	0.000323847	0.00262244	-0.369852
0.378288	9.46134	3.81922	0.000332447	0.00268017	-0.386504
-0.408383	8.8823	-3.81728	0.000334537	0.00268514	-0.358584
-0.416323	9.27652	-3.81143	0.000340899	0.0027136	-0.430207
-0.415117	8.90463	-3.81128	0.000341062	0.0027136	-0.396263
-0.385046	8.93917	-3.79849	0.000355389	0.0028153	-0.453702
-0.363614	8.91338	-3.79054	0.000364588	0.00287567	-0.43747
-0.342694	9.05988	-3.78664	0.00036918	0.00288811	-0.456466
-0.394104	8.70896	-3.78651	0.000369336	0.00288811	-0.394515
-0.42803	8.86452	-3.77375	0.000384759	0.00299586	-0.528011
-0.420773	8.86464	-3.76904	0.000390613	0.0030285	-0.491067
0.487541	8.88357	3.76263	0.000398704	0.00307813	-0.516008
0.529789	8.96753	3.76014	0.000401896	0.00308968	-0.463246
-0.311679	9.4359	-3.75725	0.00040563	0.00310529	-0.58808
-0.317912	9.02715	-3.75532	0.000408138	0.00311141	-0.611736
1.64417	11.5017	3.83422	0.000412596	0.00313229	-0.0173933
-0.372406	8.86924	-3.73757	0.000431932	0.00326548	-0.604888
-0.351332	8.81402	-3.72762	0.000445855	0.00334311	-0.630035
-0.363997	8.91605	-3.72761	0.00044587	0.00334311	-0.637619
0.359226	9.36874	3.72265	0.000452962	0.00338237	-0.679108
-0.438691	8.89481	-3.71679	0.000461491	0.00343199	-0.634853
-0.471276	8.93587	-3.69852	0.000489064	0.00362225	-0.720434
-0.366326	8.87357	-3.69698	0.000491452	0.00362521	-0.718486
0.340034	9.18603	3.69464	0.000495115	0.0036375	-0.741626
-0.372746	8.8521	-3.68806	0.000505556	0.00369929	-0.726964
0.464365	9.80947	3.68508	0.000510338	0.00371934	-0.655197
-0.378025	8.80301	-3.67995	0.000518693	0.00376517	-0.759943
-0.312109	9.06538	-3.67702	0.000523532	0.00378522	-0.834678
-0.47362	8.60774	-3.67365	0.000529139	0.00381064	-0.711422
-0.456497	8.90741	-3.66995	0.000535361	0.00384026	-0.797565
-0.437917	8.86007	-3.66644	0.000541337	0.00385682	-0.793254
0.412474	9.18535	3.66611	0.000541902	0.00385682	-0.846211
-0.342608	9.4062	-3.66373	0.000545982	0.00386067	-0.891708
0.534355	9.229	3.69685	0.000546681	0.00386067	-0.853539
-0.375593	8.64528	-3.66185	0.000549228	0.00386368	-0.745933
-0.420879	8.91238	-3.65728	0.000557212	0.00389459	-0.888033
-0.362847	9.41011	-3.65689	0.000557896	0.00389459	-0.909024
-0.413261	8.96934	-3.65401	0.000562984	0.00391511	-0.856206
-0.401338	8.82052	-3.64751	0.000574635	0.00398093	-0.818902
0.550817	9.20601	3.66741	0.000596154	0.00411437	-0.898624
-0.374169	8.998	-3.63092	0.000605422	0.00416256	-0.969588
-0.301946	8.93459	-3.62549	0.000615836	0.00421825	-0.980475
0.499489	8.68771	3.63912	0.000639126	0.00436138	-1.01746
-0.395089	8.88076	-3.6101	0.000646301	0.00439389	-0.985338
-0.4058	8.80775	-3.60741	0.000651775	0.00440942	-0.959832
-0.447963	8.87315	-3.60582	0.000655028	0.00440942	-0.985645
-0.326865	9.03238	-3.60542	0.000655847	0.00440942	-1.04407
-0.394106	8.91222	-3.5931	0.000681613	0.0045658	-1.00756
-0.368759	8.86413	-3.58941	0.000689509	0.00460177	-1.01065
0.314477	9.51458	3.58235	0.000704876	0.00468717	-1.0774
-0.386387	8.98038	-3.56222	0.00075051	0.00497247	-1.14694
-0.338214	9.08351	-3.55474	0.00076818	0.0050711	-1.19396
0.415104	8.37515	3.54147	0.000800488	0.0052653	-1.19989
-0.434232	8.87447	-3.52857	0.000833161	0.0054605	-1.16314
-0.414933	9.52799	-3.52473	0.000843121	0.00550597	-1.261
-0.335276	8.82721	-3.51895	0.000858312	0.00557033	-1.23484
-0.310462	9.08795	-3.51866	0.000859091	0.00557033	-1.27262
-0.433728	8.89101	-3.51599	0.000866219	0.00558614	-1.24665
-0.300367	9.20418	-3.51545	0.000867661	0.00558614	-1.34688
-0.278961	8.99057	-3.50368	0.000899759	0.0057724	-1.30609
-0.367574	8.89264	-3.49609	0.000921076	0.00588842	-1.31598
-0.370268	9.14999	-3.49189	0.000933072	0.00594425	-1.39115
-0.381648	8.96962	-3.48749	0.000945784	0.00600425	-1.38764
-1.02913	8.58136	-3.56359	0.000954657	0.00603953	-1.30251
0.4793	8.57815	3.50379	0.000958863	0.00604515	-1.39345
-0.325007	9.17536	-3.46309	0.0010194	0.00640465	-1.4734
-0.416987	8.79034	-3.45408	0.0010479	0.00653973	-1.38091
-0.408216	8.72156	-3.45403	0.00104808	0.00653973	-1.40182
-0.353242	9.22252	-3.44617	0.00107358	0.00667598	-1.52028
-0.380499	8.94765	-3.44327	0.00108316	0.00671267	-1.4843
-0.327495	8.91956	-3.44159	0.00108874	0.00672435	-1.50103
-0.301087	8.91964	-3.43808	0.00110045	0.00677371	-1.53999
-0.323409	8.98928	-3.43642	0.00110604	0.00678522	-1.53405
-0.380245	8.98848	-3.43082	0.00112511	0.00687903	-1.56754
-0.342782	8.7958	-3.42702	0.00113822	0.00692374	-1.48582
0.337785	9.50597	3.4265	0.00114002	0.00692374	-1.53105
-0.362268	9.10433	-3.42239	0.00115442	0.0069879	-1.57151
-0.347884	8.70953	-3.42128	0.00115833	0.00698835	-1.48125
0.359056	9.2025	3.41266	0.0011891	0.00715027	-1.5949
-0.750795	8.78683	-3.4781	0.00120093	0.00719766	-1.5078
0.500989	9.10481	3.43347	0.00121695	0.00726976	-1.60472
-0.359549	9.09464	-3.40194	0.00122849	0.00731475	-1.62626
-0.350758	9.01285	-3.39852	0.0012413	0.00736696	-1.6524
-0.457411	9.68682	-3.39569	0.00125199	0.00739445	-1.5396
-0.317879	9.04525	-3.39515	0.00125405	0.00739445	-1.66911
-0.349172	9.48477	-3.39154	0.00126786	0.00745174	-1.66624
-0.304135	9.25827	-3.38041	0.00131134	0.00767925	-1.72018
-0.296085	9.13938	-3.37949	0.001315	0.00767925	-1.70674
-0.365886	8.85842	-3.37808	0.0013206	0.00768731	-1.64303
-0.414233	9.26033	-3.37588	0.00132945	0.0077084	-1.69627
-0.371104	8.79484	-3.37507	0.00133268	0.0077084	-1.61002
0.432049	9.40443	3.37097	0.00134932	0.00777994	-1.68914
-0.314657	9.0254	-3.3683	0.00136022	0.00780024	-1.69903
0.386395	8.93148	3.36802	0.0013614	0.00780024	-1.6575
-0.398325	8.98581	-3.36448	0.00137602	0.0078593	-1.69811
-0.345358	8.8776	-3.36032	0.00139342	0.00793376	-1.67073
-0.3409	8.80672	-3.35547	0.00141393	0.00801415	-1.6956
-0.399642	8.86952	-3.35491	0.00141633	0.00801415	-1.70979
0.31645	8.82154	3.35315	0.00142383	0.00803164	-1.75722
-0.564001	8.97302	-3.37725	0.00146364	0.0082307	-1.68556
-0.331744	8.93348	-3.32329	0.00155752	0.00868578	-1.80908
-0.382809	8.87432	-3.32328	0.00155756	0.00868578	-1.78145
-0.455326	8.42873	-3.32301	0.00155886	0.00868578	-1.70919
-0.27771	9.09016	-3.32098	0.00156834	0.00870785	-1.86613
-0.334031	8.92798	-3.32012	0.00157238	0.00870785	-1.80091
-0.376742	8.85903	-3.31727	0.00158589	0.00874881	-1.79936
0.441976	8.71592	3.33209	0.00158938	0.00874881	-1.8852
-0.364332	8.91377	-3.31515	0.00159599	0.00875872	-1.83999
-0.352535	8.88755	-3.30745	0.0016332	0.008936	-1.8567
0.361651	9.04061	3.30239	0.00165808	0.00903415	-1.85515
-0.381368	8.76387	-3.30179	0.00166105	0.00903415	-1.81726
-0.323241	8.87468	-3.29933	0.00167332	0.00905031	-1.90723
0.483173	9.11186	3.32072	0.00167396	0.00905031	-1.88628
0.435234	8.44962	3.29609	0.00168955	0.00910758	-1.88143
-0.46829	8.71868	-3.29723	0.00170021	0.00913798	-1.84375
-0.324091	8.82422	-3.29152	0.00171276	0.00915712	-1.89362
0.905583	9.48033	3.35847	0.00171382	0.00915712	-1.8511
-0.357303	8.99277	-3.286	0.00174119	0.00925817	-1.92912
-0.300091	9.11413	-3.28567	0.00174289	0.00925817	-1.95664
-0.378688	8.84265	-3.27294	0.00181019	0.00958771	-1.92687
-0.340065	8.82744	-3.26725	0.00184104	0.00972285	-1.95212
-0.374376	9.03925	-3.26627	0.0018464	0.00972295	-2.04175
-0.307274	8.97505	-3.25935	0.00188471	0.00989607	-1.9977
-0.337648	8.88037	-3.2561	0.001903	0.00995147	-1.98697
0.350707	9.0099	3.25553	0.00190618	0.00995147	-2.03185
0.599237	9.3841	3.30094	0.0019309	0.0100517	-1.9799
-0.355307	8.71112	-3.24947	0.00194076	0.0100743	-1.93866
-0.393435	9.00903	-3.24693	0.00195538	0.0101213	-2.02543
-0.341477	8.90391	-3.23319	0.00203647	0.0105112	-2.07494
-0.294225	8.99154	-3.22833	0.00206587	0.0106133	-2.11755
0.973928	9.80554	3.29219	0.0020679	0.0106133	-2.02354
-0.374722	8.93442	-3.22492	0.00208678	0.0106801	-2.05698
-0.33041	9.0602	-3.21722	0.00213467	0.0108661	-2.17159
-0.636189	8.46711	-3.25988	0.00213504	0.0108661	-1.97089
-0.327605	8.81164	-3.21195	0.00216802	0.0109746	-2.1043
-0.330168	9.00229	-3.21189	0.00216841	0.0109746	-2.10901
-0.263587	8.93062	-3.20941	0.00218427	0.0110242	-2.1467
0.451716	9.33095	3.2212	0.00220995	0.011123	-2.14906
-0.322434	8.92643	-3.2039	0.00221991	0.0111424	-2.18029
-0.312411	8.84786	-3.18856	0.00232215	0.0115937	-2.18912
-0.277351	9.20738	-3.1885	0.00232255	0.0115937	-2.22726
-0.352646	8.8847	-3.17901	0.00238798	0.0118877	-2.23
0.51352	9.2448	3.21668	0.00239635	0.0118968	-2.24031
-0.273944	9.02568	-3.17418	0.00242196	0.0119913	-2.25624
-0.412652	8.84741	-3.17197	0.0024376	0.0120361	-2.22469
0.297312	9.42429	3.16909	0.0024582	0.0120484	-2.27104
-0.307982	9.13617	-3.16872	0.00246086	0.0120484	-2.29649
-0.337866	8.9194	-3.1682	0.00246459	0.0120484	-2.23394
-0.433053	9.18663	-3.18655	0.00246655	0.0120484	-2.30004
-0.391661	8.54091	-3.15658	0.00254959	0.0124207	-2.17097
-0.299689	9.00618	-3.15563	0.00255666	0.012422	-2.32113
-0.290941	9.05692	-3.15253	0.00257984	0.0125013	-2.35981
-0.379377	9.57943	-3.14931	0.00260413	0.0125562	-2.27536
-0.3236	9.08339	-3.1492	0.00260496	0.0125562	-2.34986
0.320665	8.996	3.13601	0.00270672	0.0130122	-2.34613
-0.299485	8.91091	-3.12698	0.00277855	0.0132982	-2.38653
-0.328209	8.93245	-3.1267	0.00278081	0.0132982	-2.33851
-0.392532	9.15199	-3.11855	0.00285933	0.0136297	-2.42793
-0.36285	8.79729	-3.11569	0.00287087	0.0136297	-2.33793
-0.295109	8.78071	-3.11549	0.00287256	0.0136297	-2.35316
-0.322465	8.88754	-3.11188	0.00290268	0.0137189	-2.40913
-0.302062	9.15189	-3.11111	0.00290911	0.0137189	-2.45125
-0.396098	8.58154	-3.11054	0.00291395	0.0137189	-2.31912
0.3564	9.32381	3.09993	0.00300458	0.0141091	-2.48835
0.301223	9.10759	3.09328	0.00306273	0.0143452	-2.50566
0.326779	8.88604	3.08415	0.00314419	0.0146601	-2.48542
-0.324699	8.85562	-3.08395	0.00314605	0.0146601	-2.46565
-0.345966	9.12039	-3.07577	0.00322087	0.0149705	-2.5427
-0.321153	8.91918	-3.06619	0.00331061	0.0153484	-2.49444
-0.240506	8.95021	-3.06114	0.00335881	0.0155324	-2.55796
-0.379407	8.87795	-3.05669	0.00340187	0.0156916	-2.54698
0.455267	9.10521	3.07369	0.00344777	0.0158632	-2.56928
-0.282291	8.86422	-3.05032	0.00346435	0.0158994	-2.53669
-0.4905	8.79223	-3.06437	0.00350559	0.0160482	-2.49582
-0.37878	8.93702	-3.03937	0.00357436	0.0163076	-2.59143
0.365573	9.03433	3.03823	0.00358596	0.0163076	-2.63907
-0.315148	8.86999	-3.03793	0.00358911	0.0163076	-2.59291
-0.305556	8.83636	-3.03689	0.00359968	0.016315	-2.6366
0.486742	8.71037	3.06683	0.0036117	0.0163288	-2.61022
0.530068	9.01371	3.07012	0.00363237	0.0163757	-2.57349
-0.343957	8.92308	-3.03298	0.00364005	0.0163757	-2.64847
-0.342174	8.78651	-3.02372	0.00373724	0.0167715	-2.56929
-0.285119	9.05055	-3.02183	0.00375739	0.0168206	-2.6657
-0.313166	9.01641	-3.01863	0.0037917	0.0169325	-2.69133
-0.3327	8.95545	-3.01522	0.00382857	0.017015	-2.68312
-0.355253	8.80514	-3.01519	0.00382883	0.017015	-2.63127
-0.308613	8.79405	-3.01232	0.00386016	0.0171124	-2.62951
0.397258	9.11658	3.00243	0.00396993	0.0174972	-2.65759
-0.310499	8.98928	-3.00197	0.00397502	0.0174972	-2.69121
-0.32176	9.00146	-3.00191	0.00397576	0.0174972	-2.71386
-0.346849	8.89491	-2.99761	0.00402443	0.01766	-2.66487
-0.273988	8.86792	-2.99613	0.00404133	0.01766	-2.68154
0.287786	9.25917	2.99608	0.00404183	0.01766	-2.73389
-0.494421	8.60125	-3.00919	0.00408447	0.0178036	-2.61083
-0.30779	8.93325	-2.98976	0.0041147	0.0178597	-2.75278
-0.312601	8.92674	-2.98891	0.0041246	0.0178597	-2.74783
-0.301616	8.90086	-2.98872	0.00412676	0.0178597	-2.73327
-0.356492	9.10372	-2.98664	0.00415114	0.0178976	-2.78617
-0.385217	9.05568	-2.98569	0.0041622	0.0178976	-2.7371
0.310874	9.5596	2.98546	0.00416497	0.0178976	-2.74027
-0.339933	8.76482	-2.97927	0.00423829	0.0181698	-2.68162
-0.2931	8.92974	-2.97714	0.00426383	0.0182364	-2.74946
-0.273774	9.07148	-2.96567	0.00440373	0.0187906	-2.81488
-0.383373	8.93578	-2.9672	0.00445594	0.018969	-2.84057
-0.362505	8.89243	-2.9603	0.00447061	0.0189871	-2.76379
-0.334392	8.84419	-2.95906	0.00448618	0.0190089	-2.764
0.34928	9.08175	2.95292	0.00456415	0.0192944	-2.81162
-0.358571	8.65891	-2.94922	0.00461179	0.0194507	-2.77267
-0.305338	9.34486	-2.9482	0.00462499	0.0194613	-2.8607
-0.397187	8.71994	-2.94397	0.00468001	0.0196474	-2.77951
-0.296338	8.91013	-2.93944	0.00473972	0.0198523	-2.85085
-0.252957	9.02671	-2.93037	0.00486132	0.020315	-2.90745
0.298807	9.41765	2.92399	0.00494873	0.0206329	-2.91909
0.290192	9.00502	2.9221	0.00497488	0.0206946	-2.91072
-0.262809	8.97312	-2.91508	0.00507309	0.0210504	-2.95127
0.586549	9.10214	2.9552	0.00508351	0.0210504	-2.85596
-0.321037	8.95842	-2.90835	0.00516893	0.0213555	-2.93764
-0.32184	9.30092	-2.90505	0.00521651	0.0215034	-2.97161
0.482327	10.0915	2.90276	0.00528328	0.0217294	-2.75433
-0.275711	8.96727	-2.89824	0.00531605	0.021815	-3.00616
-0.29126	8.85602	-2.89518	0.00536128	0.0219511	-2.97412
-0.291892	9.05745	-2.89399	0.00537903	0.0219744	-3.00509
-0.276048	9.01783	-2.89284	0.00539615	0.021995	-3.0181
-0.318451	8.77986	-2.88915	0.0054516	0.0221715	-2.97424
0.518139	10.7715	2.88177	0.00556402	0.0225783	-2.49826
-0.290865	8.8849	-2.87851	0.00561437	0.0227319	-3.03032
-0.292754	8.82623	-2.87294	0.00570136	0.023033	-3.02352
-0.371477	8.71051	-2.85849	0.00593292	0.0238673	-2.99061
-0.300136	8.77242	-2.85842	0.00593408	0.0238673	-3.01778
-0.305056	9.01044	-2.85571	0.0059785	0.023993	-3.10031
-0.324288	8.92752	-2.85163	0.00604581	0.0242098	-3.08208
0.278196	9.00596	2.84472	0.00616173	0.0244676	-3.13028
-0.300912	8.64377	-2.84375	0.00617801	0.0244676	-3.07016
-0.344529	8.8376	-2.84373	0.00617848	0.0244676	-3.04313
-0.343741	8.8813	-2.8437	0.00617894	0.0244676	-3.06703
-0.289651	8.83553	-2.84362	0.00618033	0.0244676	-3.06287
-0.31222	8.96735	-2.843	0.00619075	0.0244676	-3.12444
-0.258395	9.09109	-2.84162	0.00621434	0.0245077	-3.14155
-0.270416	8.81709	-2.8399	0.00624364	0.02457	-3.08513
-0.335167	8.85573	-2.83761	0.00628286	0.0246711	-3.05107
-0.357466	9.69357	-2.8333	0.00635746	0.0249103	-3.07884
0.313692	9.00802	2.8305	0.00640634	0.025048	-3.13404
-0.26724	9.11582	-2.82756	0.00645813	0.0251964	-3.16964
-0.260807	8.88068	-2.82579	0.00648932	0.025264	-3.15196
-0.308398	8.79765	-2.82467	0.00650928	0.0252671	-3.1228
-0.266026	8.8879	-2.82419	0.00651787	0.0252671	-3.12884
-0.292373	8.86591	-2.82289	0.00654107	0.0253032	-3.13263
-0.278087	8.93282	-2.82141	0.00656748	0.0253095	-3.18883
-0.259872	9.17618	-2.82124	0.00657048	0.0253095	-3.19594
-0.306152	8.92574	-2.82012	0.00659072	0.025334	-3.14615
0.497559	9.07692	2.84617	0.00671605	0.0257614	-3.16543
-0.269853	9.08986	-2.81161	0.00674534	0.0258194	-3.21744
0.349367	9.13656	2.80895	0.00679448	0.0259529	-3.22404
-0.285789	8.77302	-2.80485	0.00687064	0.0261889	-3.14107
0.383831	8.73476	2.81329	0.00693935	0.0263559	-3.24149
-0.333246	8.76097	-2.8004	0.00695437	0.0263559	-3.1987
0.303945	9.87143	2.80021	0.00695784	0.0263559	-3.0908
-0.261876	8.82651	-2.79927	0.00697574	0.0263689	-3.16079
-0.306557	8.91842	-2.79799	0.00700001	0.0263709	-3.2225
-0.267608	8.86217	-2.79771	0.00700522	0.0263709	-3.21821
0.339125	9.085	2.79595	0.00703887	0.0263857	-3.18422
-0.272946	8.95234	-2.79479	0.00706112	0.0263857	-3.19967
-0.280255	9.19266	-2.79465	0.00706377	0.0263857	-3.2534
0.379325	8.94101	2.79838	0.00708406	0.0263857	-3.22042
-0.349649	8.76169	-2.79286	0.0070981	0.0263857	-3.20038
0.296862	9.09894	2.79212	0.00711246	0.0263857	-3.28714
-0.311387	9.01526	-2.79165	0.00712151	0.0263857	-3.22822
-0.316981	8.87149	-2.79147	0.007125	0.0263857	-3.18366
0.2501	9.09622	2.79003	0.00715281	0.0264151	-3.28218
-0.342337	8.7549	-2.78956	0.00716195	0.0264151	-3.17907
0.338813	9.14366	2.78675	0.00721673	0.026501	-3.26503
-0.329625	8.78648	-2.78666	0.0072185	0.026501	-3.21091
-0.303864	8.95403	-2.78613	0.00722887	0.026501	-3.22802
0.34989	9.02946	2.78001	0.00734957	0.0268894	-3.2623
0.490089	9.63381	2.80462	0.00741097	0.0270597	-3.21032
0.294013	9.1671	2.77533	0.00744316	0.0271229	-3.31111
-0.271463	8.89026	-2.77295	0.00749129	0.0272438	-3.28572
-0.280898	8.90974	-2.77094	0.0075321	0.0273376	-3.24585
-0.292186	9.13379	-2.76983	0.00755465	0.027365	-3.30435
-0.296501	8.82223	-2.76573	0.0076387	0.0275719	-3.25584
0.239057	9.14025	2.76557	0.00764206	0.0275719	-3.34597
-0.27924	9.10862	-2.76413	0.0076717	0.0276242	-3.33941
0.314785	9.18731	2.75524	0.00785761	0.0282329	-3.34526
-0.257682	8.97518	-2.75458	0.00787175	0.0282329	-3.34447
-0.321503	8.79437	-2.75363	0.00789179	0.0282492	-3.26558
-0.277134	9.08448	-2.74782	0.008016	0.0285305	-3.3613
-0.310549	9.05864	-2.74749	0.00802329	0.0285305	-3.34219
-0.294289	8.88509	-2.74699	0.0080339	0.0285305	-3.31992
-0.202035	9.39934	-2.74668	0.00804059	0.0285305	-3.3754
0.517472	8.85114	2.7821	0.00804866	0.0285305	-3.3566
0.635904	8.72879	2.78337	0.00809156	0.0285743	-3.27889
0.699998	9.21045	2.78382	0.0081034	0.0285743	-3.26216
-0.342892	8.91907	-2.74357	0.00810807	0.0285743	-3.3542
0.278942	9.22238	2.74217	0.00813873	0.028627	-3.37056
-0.280424	8.95518	-2.73944	0.00819854	0.0287818	-3.37343
0.478348	9.42948	2.76436	0.00828838	0.0290218	-3.34838
0.466334	9.1246	2.76283	0.00829958	0.0290218	-3.36138
-0.322642	8.89231	-2.73419	0.00831471	0.0290218	-3.34479
-0.267785	9.09283	-2.73308	0.00833944	0.0290525	-3.43515
0.259725	8.96347	2.73093	0.00838755	0.0291643	-3.40669
-0.278555	8.79669	-2.72945	0.00842097	0.0292248	-3.33197
-0.327775	8.80278	-2.72589	0.00850146	0.029448	-3.31283
-0.271878	8.78686	-2.72193	0.0085918	0.0297045	-3.32775
-0.275419	8.86643	-2.71658	0.00871544	0.0300749	-3.36625
0.637057	9.52627	2.75003	0.00883772	0.0304157	-3.40538
-0.288454	8.82236	-2.71077	0.00885168	0.0304157	-3.37103
-0.22609	9.0442	-2.71023	0.0088643	0.0304157	-3.46754
-0.290243	8.8739	-2.70916	0.00888968	0.0304455	-3.44157
0.39474	8.39087	2.71825	0.0089671	0.030653	-3.43501
-0.276552	8.87266	-2.70518	0.00898452	0.030655	-3.40614
-0.350008	9.09094	-2.70595	0.00906797	0.0308819	-3.48714
-0.263539	8.96703	-2.68771	0.0094113	0.0319852	-3.46509
0.645138	9.16073	2.72499	0.00942702	0.0319852	-3.46702
-0.249877	8.9056	-2.68289	0.00953224	0.0322821	-3.45949
-0.264209	9.02595	-2.67835	0.00964753	0.0325654	-3.54876
-0.322509	9.01901	-2.67819	0.00965166	0.0325654	-3.53692
0.260564	9.23643	2.67476	0.0097395	0.032801	-3.55064
-0.287848	9.0196	-2.67039	0.00985258	0.033025	-3.53095
-0.347373	8.68154	-2.67018	0.00985815	0.033025	-3.44443
-0.280114	9.03205	-2.67009	0.00986038	0.033025	-3.56562
-0.276219	9.33983	-2.66529	0.00998624	0.0333852	-3.558
-0.261321	8.99267	-2.66162	0.0100834	0.0336484	-3.56883
-0.284794	8.94528	-2.65902	0.0101526	0.0338174	-3.52229
-0.243453	9.04819	-2.65109	0.0103668	0.0344677	-3.60948
0.286655	8.97752	2.64861	0.0104347	0.0346304	-3.59583
-0.254218	8.87205	-2.63997	0.0106742	0.0353355	-3.57541
-0.273777	8.89716	-2.63954	0.010686	0.0353355	-3.56444
-0.285772	8.8569	-2.63331	0.0108619	0.0358143	-3.59465
0.315848	8.86485	2.63303	0.0108701	0.0358143	-3.57698
-0.295251	8.90834	-2.62791	0.0110165	0.0362311	-3.6405
-0.256461	9.06521	-2.62604	0.0110705	0.0363432	-3.69168
-0.271437	9.05649	-2.62441	0.011118	0.0363646	-3.66603
0.267367	9.0679	2.62392	0.011132	0.0363646	-3.67391
0.291916	8.72822	2.62376	0.0111369	0.0363646	-3.62495
0.263253	9.28781	2.62209	0.0111855	0.0364581	-3.65679
-0.268806	8.87791	-2.62055	0.0112306	0.0365396	-3.60592
-0.270659	9.11497	-2.61947	0.0112623	0.0365772	-3.66438
-0.262544	8.95336	-2.61748	0.0113211	0.0367029	-3.63698
-0.584724	9.11846	-2.65108	0.0113427	0.0367075	-3.61826
-0.256983	9.32467	-2.60239	0.0117748	0.0380383	-3.69474
-0.208855	8.99569	-2.59958	0.0118611	0.0382494	-3.73545
-0.23799	9.04889	-2.59809	0.0119072	0.0383303	-3.7314
-0.251537	9.03008	-2.59494	0.0120049	0.0385766	-3.73443
-0.262202	8.89624	-2.59362	0.0120463	0.0385804	-3.72813
-0.282968	9.16242	-2.59355	0.0120485	0.0385804	-3.74894
-0.304077	8.86035	-2.59287	0.0120696	0.0385804	-3.63171
-0.276454	8.77781	-2.58903	0.0121903	0.0388979	-3.66747
0.273831	9.09331	2.58318	0.0123765	0.039423	-3.78192
-0.428135	8.80858	-2.59881	0.0124862	0.0397031	-3.7022
-0.268096	8.9277	-2.57873	0.0125199	0.0397409	-3.70798
0.354098	9.04198	2.58595	0.0125992	0.0399231	-3.77983
-0.284453	8.86682	-2.5744	0.0126608	0.0400059	-3.75636
-0.277299	9.01709	-2.57414	0.0126693	0.0400059	-3.77859
-0.246805	9.03581	-2.57335	0.012695	0.0400179	-3.79157
-0.265123	8.69202	-2.57201	0.0127394	0.0400883	-3.69349
0.323249	9.22221	2.57098	0.0127733	0.0401257	-3.78094
-0.303832	8.90584	-2.56863	0.0128509	0.0403002	-3.69923
-0.233928	8.98015	-2.55667	0.0132528	0.0414889	-3.82471
-0.25742	8.76035	-2.55191	0.013416	0.041928	-3.75099
-0.303229	8.92904	-2.55006	0.0134799	0.0420555	-3.8092
-0.277934	8.58245	-2.54828	0.0135419	0.0421766	-3.70425
-0.482	8.87676	-2.57406	0.013618	0.0423377	-3.80123
-0.25349	9.01177	-2.5452	0.0136492	0.0423377	-3.86274
-0.26221	8.8405	-2.54418	0.0136851	0.0423377	-3.78762
-0.324774	8.77689	-2.54414	0.0136866	0.0423377	-3.74554
-0.337592	8.85547	-2.54243	0.0137466	0.0424333	-3.77413
0.361965	9.44826	2.55181	0.0137776	0.0424333	-3.83873
-0.282821	8.82843	-2.54128	0.0137873	0.0424333	-3.80633
-0.275408	8.84699	-2.5404	0.0138182	0.0424565	-3.81728
0.274332	9.00347	2.53927	0.0138582	0.0425078	-3.81947
-0.250928	8.93131	-2.53777	0.0139115	0.0425996	-3.85405
0.288376	8.95451	2.53524	0.0140021	0.0428052	-3.87254
-0.325842	8.86453	-2.53277	0.0140907	0.0430038	-3.79591
-0.263791	8.87107	-2.53173	0.0141285	0.0430471	-3.80464
-0.216998	8.82342	-2.52706	0.0142981	0.0434909	-3.80875
-0.283018	8.8433	-2.52339	0.0144326	0.043813	-3.86094
-0.241948	9.1423	-2.52286	0.014452	0.043813	-3.91834
-0.247302	8.96581	-2.52125	0.0145118	0.0439211	-3.8552
-0.257469	9.01743	-2.51945	0.0145783	0.044035	-3.88899
0.30523	9.11497	2.51893	0.0145978	0.044035	-3.89028
-0.296668	8.72609	-2.51582	0.0147138	0.044294	-3.81843
-0.327741	8.73183	-2.51533	0.0147323	0.044294	-3.83508
-0.322624	8.89826	-2.51215	0.014852	0.0445804	-3.85581
0.447462	8.92798	2.53695	0.0148841	0.0446034	-3.90403
-0.251457	9.11512	-2.50517	0.0151178	0.0452294	-3.93782
-0.321861	8.85674	-2.50279	0.0152095	0.045429	-3.88762
-0.353624	8.83973	-2.50475	0.0152526	0.0454833	-3.87183
-0.323134	8.82825	-2.50006	0.0153153	0.0455901	-3.87609
-0.266287	8.7698	-2.49947	0.0153385	0.0455901	-3.87185
-0.249307	9.03501	-2.49745	0.0154171	0.0457492	-3.96566
-0.26755	9.00355	-2.49445	0.015535	0.0460197	-3.96477
0.280629	9.07323	2.49345	0.0155742	0.0460197	-3.93982
-0.242777	9.01713	-2.49303	0.015591	0.0460197	-3.95815
-0.268371	8.85545	-2.49227	0.0156208	0.0460197	-3.8767
-0.359121	8.49563	-2.49192	0.0156346	0.0460197	-3.81317
-0.249278	9.05071	-2.4836	0.0159671	0.0467712	-3.99581
-0.262704	9.03315	-2.48335	0.0159774	0.0467712	-3.99077
-0.333819	8.70158	-2.48304	0.0159898	0.0467712	-3.86573
-0.282144	8.87473	-2.48298	0.0159926	0.0467712	-3.96328
-0.261086	9.1186	-2.48155	0.0160501	0.0468643	-3.96342
-0.207285	9.1537	-2.47695	0.0162379	0.0473367	-3.9924
-0.339973	8.77892	-2.47554	0.0162955	0.0474288	-3.87484
-0.372381	9.22101	-2.48877	0.0164039	0.0476681	-4.01965
-0.320915	8.90634	-2.47399	0.0164476	0.0477189	-4.00967
-0.220513	8.95515	-2.47075	0.0164934	0.0477759	-4.01693
-0.224232	8.97109	-2.46866	0.0165806	0.0479521	-4.00429
-0.290651	8.76638	-2.4667	0.0166628	0.0481134	-3.93075
-0.22292	9.17921	-2.46487	0.0167395	0.0482585	-4.05343
-0.257601	9.16797	-2.46333	0.0168044	0.0483692	-4.03031
-0.265804	8.86496	-2.46022	0.0169364	0.0486722	-3.97983
0.28745	9.1706	2.4536	0.0172203	0.0494102	-4.05891
-0.267786	8.81518	-2.44831	0.0174501	0.0499907	-3.97319
