## Supplementary figures for "Transcriptomic profiling of cardiac tissues from SARS-CoV-2 patients identifies DNA damage": SupplementaryTable3.xlsx (part 2 of 3)

### Sheet: Covid vs Control (continued)
NGenes	Direction	PValue	FDR	PValue.Mixed	FDR.Mixed	GenesetName	GenesetCat	GenesetSubCat
10	Up	0.000916661	0.0141968	0.989903	1	REACTOME_INTERLEUKIN_2_SIGNALING	c2	CP:REACTOME
7	Up	0.000923408	0.0142305	0.998616	1	REACTOME_RNA_POLYMERASE_II_TRANSCRIBES_SNRNA_GENES	c2	CP:REACTOME
7	Up	0.000923408	0.0142305	0.998616	1	GO_SNRNA_TRANSCRIPTION	c2	CP:KEGG
8	Up	0.000934367	0.014317	0.776905	1	REACTOME_IRAK1_RECRUITS_IKK_COMPLEX	c2	CP:REACTOME
20	Up	0.000934434	0.014317	8.47025e-08	7.02208e-07	KYNG_RESPONSE_TO_H2O2	c2	CGP
43	Up	0.000936297	0.014317	1.24553e-05	7.57295e-05	PID_RB_1PATHWAY	c2	CGP
17	Up	0.000938217	0.014317	0.112436	0.328344	ZHAN_EARLY_DIFFERENTIATION_GENES_DN	c2	CGP
18	Up	0.000961688	0.0146393	0.0313163	0.104713	ST_TUMOR_NECROSIS_FACTOR_PATHWAY	c2	CP
4	Up	0.000966183	0.0146395	1	1	BIOCARTA_NOTCH_PATHWAY	c2	CGP
11	Up	0.000966405	0.0146395	0.0170804	0.060802	LIU_CDX2_TARGETS_UP	c2	CGP
3	Up	0.000975865	0.0147469	1	1	MIKKELSEN_PARTIALLY_REPROGRAMMED_TO_PLURIPOTENCY	c2	CGP
3	Down	0.000983269	0.0147521	0.821734	1	GO_ASPARTATE_METABOLIC_PROCESS	c2	CP:WIKIPATHWAYS
3	Down	0.000983269	0.0147521	0.821734	1	GO_ASPARTATE_FAMILY_AMINO_ACID_CATABOLIC_PROCESS	c2	CP:WIKIPATHWAYS
12	Up	0.000983318	0.0147521	0.796018	1	GO_ORGAN_OR_TISSUE_SPECIFIC_IMMUNE_RESPONSE	c2	CP:REACTOME
98	Up	0.000988369	0.0147923	5.64083e-08	4.7782e-07	GO_MYELOID_LEUKOCYTE_DIFFERENTIATION	c2	CP:REACTOME
7	Up	0.000998568	0.0149091	0.486958	1	BAKER_HEMATOPOESIS_STAT5_TARGETS	c2	CGP
27	Up	0.00100866	0.0150237	0.000134068	0.000700258	PID_ENDOTHELIN_PATHWAY	c2	CGP
60	Up	0.00101116	0.015025	5.31071e-11	7.54896e-10	PID_PDGFRB_PATHWAY	c2	CGP
26	Down	0.0010351	0.0153442	2.16255e-08	1.94286e-07	BURTON_ADIPOGENESIS_6	c2	CGP
71	Up	0.00104976	0.0155244	7.88503e-06	4.94881e-05	IVANOVA_HEMATOPOIESIS_STEM_CELL_AND_PROGENITOR	c2	CGP
62	Down	0.00105533	0.0155653	3.36581e-22	3.49258e-20	MOOTHA_HUMAN_MITODB_6_2002	c2	CGP
12	Up	0.00105754	0.0155653	0.710144	1	KEGG_ARACHIDONIC_ACID_METABOLISM	c2	CP:REACTOME
15	Up	0.00106002	0.0155653	0.18467	0.508517	CHEBOTAEV_GR_TARGETS_UP	c2	CGP
7	Up	0.00106697	0.0156079	0.999178	1	MIKKELSEN_MEF_LCP_WITH_H3K27ME3	c2	CGP
6	Down	0.00106794	0.0156079	0.905498	1	REACTOME_SEMA4D_IN_SEMAPHORIN_SIGNALING	c2	CGP
5	Up	0.00107285	0.0156093	0.723764	1	CEBALLOS_TARGETS_OF_TP53_AND_MYC_UP	c2	CGP
4	Down	0.00107452	0.0156093	1	1	WP_BONE_MORPHOGENIC_PROTEIN_BMP_SIGNALLING_AND_REGULATION	c2	CP:REACTOME
31	Up	0.00107555	0.0156093	1.61754e-10	2.13817e-09	GO_RESPONSE_TO_GAMMA_RADIATION	c2	CP:KEGG
51	Up	0.0010782	0.0156114	8.60579e-08	7.12496e-07	WP_DNA_DAMAGE_RESPONSE	c2	CP:REACTOME
7	Down	0.00108111	0.0156171	0.319415	0.80221	KEGG_PEROXISOME	c2	CP:REACTOME
3	Up	0.00110444	0.0159172	1	1	WAGSCHAL_EHMT2_TARGETS_UP	c2	CGP
18	Up	0.00111015	0.0159625	0.274396	0.710219	REACTOME_RNA_POLYMERASE_I_TRANSCRIPTION	c2	CP:REACTOME
6	Up	0.00112212	0.0160678	1	1	REACTOME_FGFR1B_LIGAND_BINDING_AND_ACTIVATION	c2	CP:BIOCARTA
4	Up	0.00112263	0.0160678	1	1	ONGUSAHA_BRCA1_TARGETS_UP	c2	CGP
22	Up	0.00113585	0.0162168	0.00318547	0.0132218	MIKKELSEN_MEF_LCP_WITH_H3K4ME3	c2	CGP
36	Up	0.00113825	0.0162168	1.42582e-12	2.54361e-11	PID_MYC_REPRESS_PATHWAY	c2	CGP
12	Up	0.00114861	0.0163158	0.820361	1	WP_PYRIMIDINE_METABOLISM	c2	CP:REACTOME
5	Up	0.00115054	0.0163158	1	1	REACTOME_FGFR2_ALTERNATIVE_SPLICING	c2	CP:REACTOME
21	Up	0.00115541	0.0163158	0.0610482	0.190615	SANSOM_APC_TARGETS_UP	c2	CGP
52	Up	0.00115568	0.0163158	1.12642e-07	9.0961e-07	WP_MIRNA_REGULATION_OF_DNA_DAMAGE_RESPONSE	c2	CP:REACTOME
40	Up	0.00116702	0.0164072	8.76435e-09	8.51277e-08	GO_MONOCYTE_CHEMOTAXIS	c2	CP:REACTOME
9	Up	0.00116743	0.0164072	0.890809	1	REACTOME_STING_MEDIATED_INDUCTION_OF_HOST_IMMUNE_RESPONSES	c2	CP:BIOCARTA
22	Up	0.00117039	0.0164118	0.0122492	0.0448317	WP_OVERVIEW_OF_INTERFERONSMEDIATED_SIGNALING_PATHWAY	c2	CP:REACTOME
13	Up	0.00117705	0.0164656	0.805299	1	REACTOME_PHOSPHOLIPASE_C_MEDIATED_CASCADE_FGFR4	c2	CP:REACTOME
5	Up	0.00117951	0.0164656	0.979116	1	REACTOME_UPTAKE_AND_FUNCTION_OF_ANTHRAX_TOXINS	c2	CP:REACTOME
26	Up	0.00118313	0.0164792	0.0384937	0.126247	DUTTA_APOPTOSIS_VIA_NFKB	c2	CGP
30	Up	0.00120405	0.0166914	1.59229e-12	2.81032e-11	ZHONG_RESPONSE_TO_AZACITIDINE_AND_TSA_UP	c2	CGP
65	Up	0.00120546	0.0166914	3.30496e-06	2.17513e-05	PLASARI_TGFB1_TARGETS_10HR_UP	c2	CGP
10	Up	0.00120642	0.0166914	0.730459	1	VERRECCHIA_RESPONSE_TO_TGFB1_C5	c2	CGP
56	Up	0.0012196	0.0168364	7.7648e-08	6.46305e-07	WIERENGA_STAT5A_TARGETS_UP	c2	CGP
34	Up	0.00123919	0.0170521	0.00546901	0.0216054	SMIRNOV_RESPONSE_TO_IR_6HR_UP	c2	CGP
13	Up	0.0012407	0.0170521	0.337855	0.841395	MARSON_FOXP3_TARGETS_DN	c2	CGP
14	Up	0.00124704	0.0170724	0.0074214	0.0285044	REACTOME_DECTIN_2_FAMILY	c2	CP:REACTOME
9	Up	0.00124766	0.0170724	0.989165	1	REACTOME_HDACS_DEACETYLATE_HISTONES	c2	CP:PID
4	Down	0.00125265	0.0170887	0.898362	1	VERHAAK_GLIOBLASTOMA_NEURAL	c2	CGP
14	Up	0.00125435	0.0170887	0.750523	1	WP_PROSTAGLANDIN_SYNTHESIS_AND_REGULATION	c2	CP:REACTOME
32	Up	0.00126958	0.0172366	1.83084e-07	1.42842e-06	KEGG_LONG_TERM_DEPRESSION	c2	CP:REACTOME
35	Up	0.00127074	0.0172366	9.4269e-13	1.7416e-11	REACTOME_CELL_CELL_COMMUNICATION	c2	CP:BIOCARTA
5	Up	0.00128758	0.0174271	0.985362	1	WP_ETHANOL_METABOLISM_RESULTING_IN_PRODUCTION_OF_ROS_BY_CYP2E1	c2	CP:REACTOME
8	Up	0.00129518	0.0174453	0.993367	1	REACTOME_PECAM1_INTERACTIONS	c2	CP:PID
32	Up	0.00129722	0.0174453	1.17525e-06	8.19383e-06	KOKKINAKIS_METHIONINE_DEPRIVATION_96HR_DN	c2	CGP
45	Up	0.00129798	0.0174453	8.69275e-12	1.39129e-10	GO_RESPONSE_TO_UV	c2	CP:KEGG
41	Up	0.00130013	0.0174453	3.97375e-08	3.45057e-07	WP_KIT_RECEPTOR_SIGNALING_PATHWAY	c2	CP:REACTOME
71	Down	0.00130684	0.0174976	1.29548e-24	2.17992e-22	MOOTHA_MITOCHONDRIA	c2	CGP
4	Up	0.00131726	0.0175616	1	1	WAGNER_APO2_SENSITIVITY	c2	CGP
4	Up	0.00131726	0.0175616	1	1	GO_FUCOSE_METABOLIC_PROCESS	c2	CP:WIKIPATHWAYS
7	Up	0.00132971	0.0176897	0.951595	1	BIOCARTA_ACE2_PATHWAY	c2	CGP
16	Up	0.00133509	0.0177234	0.831082	1	REACTOME_NOTCH_HLH_TRANSCRIPTION_PATHWAY	c2	CP:PID
87	Up	0.00135826	0.0179926	8.06833e-18	3.28323e-16	GO_PATTERN_RECOGNITION_RECEPTOR_SIGNALING_PATHWAY	c2	CP:REACTOME
12	Up	0.0013842	0.0182598	0.907689	1	BIOCARTA_THELPER_PATHWAY	c2	CGP
11	Up	0.0013843	0.0182598	0.83262	1	BIOCARTA_IL4_PATHWAY	c2	CGP
40	Up	0.00141046	0.0185656	1.70542e-12	2.98257e-11	WP_ASSOCIATION_BETWEEN_PHYSICOCHEMICAL_FEATURES_AND_TOXICITY_ASSOCIATED_PATHWAYS	c2	CP:REACTOME
10	Up	0.0014226	0.0186858	0.991874	1	GO_DENDRITIC_CELL_ANTIGEN_PROCESSING_AND_PRESENTATION	c2	CP:REACTOME
22	Up	0.00144356	0.0189167	0.142571	0.404765	VANTVEER_BREAST_CANCER_ESR1_UP	c2	CGP
11	Up	0.00144899	0.0189167	0.275423	0.710939	REACTOME_GLUTAMATE_AND_GLUTAMINE_METABOLISM	c2	CP:REACTOME
16	Up	0.00144987	0.0189167	0.57774	1	GO_NEGATIVE_REGULATION_OF_ENDOTHELIAL_CELL_PROLIFERATION	c2	CP:REACTOME
30	Up	0.00145261	0.0189167	3.63296e-05	0.000205812	GO_CYTOPLASMIC_PATTERN_RECOGNITION_RECEPTOR_SIGNALING_PATHWAY	c2	CP:WIKIPATHWAYS
178	Up	0.0014559	0.0189167	1.0819e-18	5.38873e-17	GO_MACROMOLECULE_CATABOLIC_PROCESS	c2	CP:WIKIPATHWAYS
63	Up	0.00145841	0.0189167	4.55105e-16	1.41674e-14	KEGG_CHRONIC_MYELOID_LEUKEMIA	c2	CP:REACTOME
5	Down	0.0014657	0.0189719	1	1	TOMIDA_METASTASIS_UP	c2	CGP
6	Up	0.00148039	0.0191222	0.98557	1	SANCHEZ_MDM2_TARGETS	c2	CGP
7	Up	0.00150697	0.0193974	0.999916	1	GO_PHYSIOLOGICAL_CARDIAC_MUSCLE_HYPERTROPHY	c2	CP:WIKIPATHWAYS
32	Up	0.00150792	0.0193974	7.34017e-05	0.000398083	KAN_RESPONSE_TO_ARSENIC_TRIOXIDE	c2	CGP
80	Up	0.00152221	0.0195408	3.68339e-16	1.1524e-14	GARY_CD5_TARGETS_UP	c2	CGP
19	Up	0.00156261	0.0199189	0.0439319	0.141948	REACTOME_TNF_SIGNALING	c2	CP:REACTOME
3	Down	0.00156262	0.0199189	0.862156	1	KEGG_PHENYLALANINE_METABOLISM	c2	CP:REACTOME
17	Up	0.00156644	0.0199189	0.329908	0.824571	REACTOME_DISEASES_OF_MITOTIC_CELL_CYCLE	c2	CP:REACTOME
75	Up	0.00156943	0.0199189	8.49511e-12	1.36316e-10	REACTOME_SIGNALING_BY_NUCLEAR_RECEPTORS	c2	CP:REACTOME
10	Up	0.00157058	0.0199189	0.79177	1	NUNODA_RESPONSE_TO_DASATINIB_IMATINIB_DN	c2	CGP
49	Up	0.00157086	0.0199189	0.000235369	0.00117704	WP_NONGENOMIC_ACTIONS_OF_125_DIHYDROXYVITAMIN_D3	c2	CP:REACTOME
14	Up	0.0015849	0.0200561	0.209433	0.567666	BIOCARTA_RELA_PATHWAY	c2	CGP
54	Up	0.00159371	0.0201266	3.18358e-15	8.09018e-14	GO_MITOTIC_CELL_CYCLE_CHECKPOINT	c2	CP:WIKIPATHWAYS
14	Up	0.00160114	0.0201391	0.505469	1	BECKER_TAMOXIFEN_RESISTANCE_DN	c2	CGP
147	Up	0.00160335	0.0201391	5.29574e-06	3.3956e-05	GO_RESPONSE_TO_VIRUS	c2	CP:KEGG
16	Up	0.00160629	0.0201391	0.487444	1	KERLEY_RESPONSE_TO_CISPLATIN_UP	c2	CGP
6	Up	0.00160764	0.0201391	1	1	GO_MATING_BEHAVIOR	c2	CP:WIKIPATHWAYS
6	Up	0.00161888	0.0202024	1	1	ST_STAT3_PATHWAY	c2	CP
13	Up	0.0016193	0.0202024	0.127731	0.367154	BLANCO_MELO_INFLUENZA_A_INFECTION_A594_CELLS_UP	c2	CGP
18	Up	0.00162242	0.0202024	0.00576165	0.0226465	WEIGEL_OXIDATIVE_STRESS_BY_HNE_AND_H2O2	c2	CGP
10	Up	0.00162613	0.0202027	0.995723	1	FRIDMAN_IMMORTALIZATION_DN	c2	CGP
12	Up	0.00162894	0.0202027	0.211189	0.57168	LEE_CALORIE_RESTRICTION_NEOCORTEX_UP	c2	CGP
10	Up	0.00163337	0.0202174	0.439024	1	SCIAN_CELL_CYCLE_TARGETS_OF_TP53_AND_TP73_DN	c2	CGP
14	Up	0.00164198	0.0202499	0.754207	1	RASHI_NFKB1_TARGETS	c2	CGP
12	Up	0.0016455	0.0202499	0.798302	1	REACTOME_RNA_POLYMERASE_I_TRANSCRIPTION_INITIATION	c2	CP:REACTOME
120	Up	0.00164874	0.0202499	6.8962e-16	2.03487e-14	FEVR_CTNNB1_TARGETS_UP	c2	CGP
12	Up	0.001649	0.0202499	0.399506	0.958877	WP_IMATINIB_AND_CHRONIC_MYELOID_LEUKEMIA	c2	CP:REACTOME
27	Up	0.00165627	0.020263	5.32902e-08	4.53878e-07	BIOCARTA_P38MAPK_PATHWAY	c2	CGP
8	Up	0.00165976	0.020263	0.948562	1	WP_TRANSCRIPTIONAL_CASCADE_REGULATING_ADIPOGENESIS	c2	CP:REACTOME
6	Up	0.00166121	0.020263	0.907345	1	YAO_HOXA10_TARGETS_VIA_PROGESTERONE_DN	c2	CGP
42	Up	0.00166309	0.020263	0.000564297	0.00264357	KUROZUMI_RESPONSE_TO_ONCOCYTIC_VIRUS	c2	CGP
10	Down	0.00166662	0.0202664	0.0457152	0.147397	KENNY_CTNNB1_TARGETS_DN	c2	CGP
17	Up	0.00167145	0.0202854	0.758286	1	MARSHALL_VIRAL_INFECTION_RESPONSE_DN	c2	CGP
6	Up	0.00167533	0.020293	0.962802	1	HINATA_NFKB_TARGETS_KERATINOCYTE_DN	c2	CGP
14	Down	0.00167979	0.0203075	0.000536641	0.0025197	RODWELL_AGING_KIDNEY_NO_BLOOD_DN	c2	CGP
18	Up	0.00168986	0.0203897	0.00120798	0.00538747	HESS_TARGETS_OF_HOXA9_AND_MEIS1_UP	c2	CGP
58	Up	0.00170736	0.020561	0.000195217	0.00099218	WP_VIRAL_ACUTE_MYOCARDITIS	c2	CP:REACTOME
11	Down	0.00171267	0.0205684	0.183829	0.506648	MOOTHA_GLYCOLYSIS	c2	CGP
45	Up	0.00171458	0.0205684	3.76862e-05	0.00021311	REACTOME_SIGNALING_BY_FGFR	c2	CP:BIOCARTA
24	Up	0.00173221	0.0206841	2.74885e-09	2.90961e-08	WOOD_EBV_EBNA1_TARGETS_UP	c2	CGP
41	Up	0.00173728	0.0206841	2.19391e-09	2.351e-08	WP_NOTCH_SIGNALING_PATHWAY_NETPATH	c2	CP:REACTOME
188	Up	0.00173922	0.0206841	6.25496e-18	2.72331e-16	GO_REGULATION_OF_CATABOLIC_PROCESS	c2	CP:KEGG
4	Up	0.00174083	0.0206841	0.83645	1	NOUSHMEHR_GBM_SOMATIC_MUTATED	c2	CGP
64	Up	0.00174084	0.0206841	1.21484e-08	1.14913e-07	WP_TCELL_ANTIGEN_RECEPTOR_TCR_SIGNALING_PATHWAY	c2	CP:REACTOME
6	Up	0.00175491	0.0207757	0.987959	1	SARTIPY_NORMAL_AT_INSULIN_RESISTANCE_UP	c2	CGP
66	Up	0.00175522	0.0207757	3.21683e-19	1.74156e-17	ACEVEDO_METHYLATED_IN_LIVER_CANCER_DN	c2	CGP
6	Up	0.00178487	0.0210865	1	1	REACTOME_NR1H3_NR1H2_REGULATE_GENE_EXPRESSION_LINKED_TO_CHOLESTEROL_TRANSPORT_AND_EFFLUX	c2	CP:REACTOME
118	Up	0.00178903	0.0210941	5.2014e-14	1.10149e-12	KEGG_JAK_STAT_SIGNALING_PATHWAY	c2	CP:REACTOME
49	Up	0.00179807	0.0210941	1.60242e-12	2.81032e-11	BIOCARTA_MAPK_PATHWAY	c2	CGP
54	Up	0.00179848	0.0210941	3.49436e-08	3.03853e-07	GO_MYELOID_CELL_HOMEOSTASIS	c2	CP:REACTOME
33	Up	0.00180195	0.0210941	1.04936e-10	1.42338e-09	REACTOME_SARS_COV_INFECTIONS	c2	CP:REACTOME
4	Down	0.00180361	0.0210941	0.67182	1	REACTOME_PYRUVATE_METABOLISM	c2	CP:REACTOME
21	Up	0.00180584	0.0210941	0.012771	0.0464442	MARTIN_NFKB_TARGETS_UP	c2	CGP
24	Up	0.00181035	0.0211072	0.109312	0.320421	HAHTOLA_SEZARY_SYNDROM_DN	c2	CGP
3	Up	0.00182746	0.0212668	0.856234	1	GO_ANTIMICROBIAL_PEPTIDE_PRODUCTION	c2	CP:WIKIPATHWAYS
7	Up	0.00183497	0.0213144	0.665493	1	WP_MELATONIN_METABOLISM_AND_EFFECTS	c2	CP:REACTOME
20	Up	0.00184437	0.0213837	0.0434175	0.140498	BIOCARTA_GLEEVEC_PATHWAY	c2	CGP
5	Up	0.00186434	0.021575	1	1	REACTOME_P75NTR_NEGATIVELY_REGULATES_CELL_CYCLE_VIA_SC1	c2	CP:BIOCARTA
9	Up	0.00187456	0.0216531	0.952519	1	GO_LONG_CHAIN_FATTY_ACID_METABOLIC_PROCESS	c2	CP:REACTOME
23	Up	0.00188395	0.0217212	0.0145812	0.0523543	REACTOME_INTERLEUKIN_20_FAMILY_SIGNALING	c2	CP:REACTOME
3	Up	0.00189375	0.0217938	1	1	WP_SARSCOV2_AND_ANGIOTENSINCONVERTING_ENZYME_2_RECEPTOR_MOLECULAR_MECHANISMS	c2	CP:REACTOME
46	Up	0.00191028	0.0219325	3.94323e-22	3.96881e-20	SERVITJA_ISLET_HNF1A_TARGETS_UP	c2	CGP
19	Up	0.00191499	0.0219325	0.0383932	0.126074	SERVITJA_ISLET_HNF1A_TARGETS_DN	c2	CGP
26	Up	0.00191636	0.0219325	0.0017404	0.00757741	SCHLOSSER_SERUM_RESPONSE_UP	c2	CGP
9	Up	0.00192625	0.0220052	0.0835588	0.253527	REACTOME_ATTENUATION_PHASE	c2	CP:PID
6	Up	0.00193017	0.0220096	0.0536265	0.170173	MATTIOLI_MULTIPLE_MYELOMA_SUBGROUPS	c2	CGP
8	Up	0.00194607	0.0221223	0.999869	1	REACTOME_THROMBIN_SIGNALLING_THROUGH_PROTEINASE_ACTIVATED_RECEPTORS_PARS_	c2	CP:REACTOME
4	Up	0.00194814	0.0221223	1	1	LUND_SILENCED_BY_METHYLATION	c2	CGP
5	Up	0.00195072	0.0221223	1	1	JI_CARCINOGENESIS_BY_KRAS_AND_STK11_UP	c2	CGP
3	Down	0.00196262	0.0221863	1	1	HERNANDEZ_ABERRANT_MITOSIS_BY_DOCETACEL_4NM_DN	c2	CGP
4	Down	0.00196348	0.0221863	0.949729	1	REACTOME_CITRIC_ACID_CYCLE_TCA_CYCLE_	c2	CP:REACTOME
16	Up	0.00199621	0.0225152	0.513722	1	NADERI_BREAST_CANCER_PROGNOSIS_UP	c2	CGP
4	Down	0.00200334	0.0225548	0.620716	1	GO_FRUCTOSE_METABOLIC_PROCESS	c2	CP:WIKIPATHWAYS
5	Up	0.00201733	0.0226713	0.685877	1	WP_METASTATIC_BRAIN_TUMOR	c2	CP:REACTOME
5	Up	0.00202655	0.0227339	1	1	RAMJAUN_APOPTOSIS_BY_TGFB1_VIA_SMAD4_DN	c2	CGP
70	Up	0.00205599	0.0230226	2.64444e-10	3.38771e-09	WP_SMALL_CELL_LUNG_CANCER	c2	CP:REACTOME
8	Down	0.00207033	0.0230992	0.0951611	0.284432	GO_SENSORY_PERCEPTION_OF_CHEMICAL_STIMULUS	c2	CP:WIKIPATHWAYS
180	Up	0.00207297	0.0230992	3.70944e-20	2.6546e-18	KEGG_MAPK_SIGNALING_PATHWAY	c2	CP:REACTOME
64	Up	0.00207396	0.0230992	0.00025049	0.00124474	RUTELLA_RESPONSE_TO_HGF_VS_CSF2RB_AND_IL4_DN	c2	CGP
129	Up	0.00208145	0.0231412	1.80381e-12	3.14581e-11	BRUINS_UVC_RESPONSE_VIA_TP53_GROUP_A	c2	CGP
14	Up	0.00209084	0.0232042	0.400261	0.959948	BLANCO_MELO_RESPIRATORY_SYNCYTIAL_VIRUS_INFECTION_A594_CELLS_DN	c2	CGP
46	Up	0.00210635	0.0233284	1.24027e-06	8.57037e-06	GO_RESPONSE_TO_HEAT	c2	CP:KEGG
9	Up	0.00210953	0.0233284	0.928749	1	IVANOVSKA_MIR106B_TARGETS	c2	CGP
20	Up	0.00212698	0.0234797	0.00365486	0.0150199	SASAI_RESISTANCE_TO_NEOPLASTIC_TRANSFROMATION	c2	CGP
21	Down	0.00213701	0.0235198	1.60981e-08	1.4937e-07	KIM_ALL_DISORDERS_DURATION_CORR_DN	c2	CGP
10	Down	0.00213816	0.0235198	0.906199	1	WP_LIPID_METABOLISM_PATHWAY	c2	CP:REACTOME
33	Up	0.0021452	0.0235556	0.000270251	0.00133433	LEE_RECENT_THYMIC_EMIGRANT	c2	CGP
45	Up	0.00217875	0.0238819	3.58682e-15	9.00465e-14	DIAZ_CHRONIC_MEYLOGENOUS_LEUKEMIA_DN	c2	CGP
15	Up	0.00219845	0.0240183	0.467243	1	REACTOME_ABERRANT_REGULATION_OF_MITOTIC_G1_S_TRANSITION_IN_CANCER_DUE_TO_RB1_DEFECTS	c2	CP:REACTOME
44	Up	0.00219937	0.0240183	1.81873e-05	0.000108254	RASHI_RESPONSE_TO_IONIZING_RADIATION_2	c2	CGP
9	Up	0.00220277	0.0240183	0.816331	1	ZHAN_MULTIPLE_MYELOMA_CD2_DN	c2	CGP
6	Down	0.00222147	0.0241799	0.457896	1	GO_REGULATION_OF_TRANSCRIPTION_BY_RNA_POLYMERASE_III	c2	CP:WIKIPATHWAYS
34	Up	0.00222642	0.0241914	8.06175e-10	9.27772e-09	SHETH_LIVER_CANCER_VS_TXNIP_LOSS_PAM2	c2	CGP
65	Up	0.0022726	0.0246502	6.36262e-18	2.74321e-16	MULLIGHAN_MLL_SIGNATURE_1_UP	c2	CGP
10	Up	0.00227924	0.0246732	0.993924	1	GO_REGULATION_OF_RESPONSE_TO_TUMOR_CELL	c2	CP:WIKIPATHWAYS
5	Up	0.00228265	0.0246732	0.830534	1	TURJANSKI_MAPK7_TARGETS	c2	CGP
7	Up	0.00229207	0.0247321	0.936679	1	GO_MESODERMAL_CELL_FATE_SPECIFICATION	c2	CP:WIKIPATHWAYS
10	Up	0.00230099	0.0247854	0.875246	1	SOUCEK_MYC_TARGETS	c2	CGP
77	Up	0.00232138	0.0249618	1.38341e-05	8.32188e-05	WANG_RESPONSE_TO_GSK3_INHIBITOR_SB216763_DN	c2	CGP
5	Up	0.00233229	0.025036	1	1	SA_FAS_SIGNALING	c2	CGP
21	Up	0.00234362	0.0251143	6.49591e-08	5.45796e-07	GO_DIGESTION	c2	CP:WIKIPATHWAYS
21	Up	0.00234962	0.0251353	0.000231213	0.00115811	PID_ERA_GENOMIC_PATHWAY	c2	CGP
33	Up	0.00235786	0.0251801	0.0012706	0.00563043	WP_FIBRIN_COMPLEMENT_RECEPTOR_3_SIGNALING_PATHWAY	c2	CP:REACTOME
11	Up	0.00237185	0.0252746	0.991747	1	REACTOME_TRANSCRIPTIONAL_REGULATION_BY_VENTX	c2	CP:REACTOME
3	Up	0.00237482	0.0252746	1	1	GO_POSITIVE_REGULATION_OF_NUCLEAR_CELL_CYCLE_DNA_REPLICATION	c2	CP:KEGG
13	Up	0.00238753	0.0253202	0.0880535	0.265619	REACTOME_TRANSCRIPTIONAL_REGULATION_BY_THE_AP_2_TFAP2_FAMILY_OF_TRANSCRIPTION_FACTORS	c2	CP:REACTOME
9	Up	0.0023913	0.0253202	0.900271	1	GO_CHROMATIN_SILENCING	c2	CP:WIKIPATHWAYS
11	Up	0.00239878	0.0253202	0.99872	1	SA_CASPASE_CASCADE	c2	CGP
5	Down	0.00239945	0.0253202	0.968225	1	WP_INSULIN_SIGNALLING_IN_HUMAN_ADIPOCYTES_NORMAL_CONDITION	c2	CP:REACTOME
5	Down	0.00239945	0.0253202	0.968225	1	WP_INSULIN_SIGNALLING_IN_HUMAN_ADIPOCYTES_DIABETIC_CONDITION	c2	CP:REACTOME
227	Up	0.00240623	0.0253489	8.68516e-20	5.63269e-18	WP_PI3KAKT_SIGNALING_PATHWAY	c2	CP:REACTOME
5	Up	0.00241429	0.025389	0.999886	1	MORI_EMU_MYC_LYMPHOMA_BY_ONSET_TIME_DN	c2	CGP
31	Up	0.0024212	0.025389	0.00200388	0.00861016	GAUSSMANN_MLL_AF4_FUSION_TARGETS_G_UP	c2	CGP
8	Down	0.00242227	0.025389	0.879279	1	ABDELMOHSEN_ELAVL4_TARGETS	c2	CGP
10	Up	0.00243421	0.0254713	0.535613	1	MARSON_FOXP3_CORE_DIRECT_TARGETS	c2	CGP
8	Up	0.00246087	0.0256768	1	1	HU_GENOTOXIC_DAMAGE_24HR	c2	CGP
12	Up	0.0024621	0.0256768	0.0382865	0.125856	REACTOME_HSF1_DEPENDENT_TRANSACTIVATION	c2	CP:PID
162	Up	0.00246712	0.0256861	1.59156e-12	2.81032e-11	GO_REGULATION_OF_MITOTIC_CELL_CYCLE	c2	CP:WIKIPATHWAYS
50	Up	0.00247698	0.0257169	2.31214e-07	1.77065e-06	MIYAGAWA_TARGETS_OF_EWSR1_ETS_FUSIONS_UP	c2	CGP
31	Up	0.00247834	0.0257169	5.13435e-06	3.30232e-05	WP_BLADDER_CANCER	c2	CP:REACTOME
25	Up	0.0025062	0.0259628	0.10276	0.303698	MIKKELSEN_MEF_ICP_WITH_H3K27ME3	c2	CGP
3	Up	0.00251568	0.0260177	1	1	MUNSHI_MULTIPLE_MYELOMA_DN	c2	CGP
21	Down	0.00252769	0.0260985	0.0130546	0.0473648	YAO_HOXA10_TARGETS_VIA_PROGESTERONE_UP	c2	CGP
19	Up	0.00257372	0.0265298	0.0179952	0.0635859	REACTOME_FORMATION_OF_THE_BETA_CATENIN_TCF_TRANSACTIVATING_COMPLEX	c2	CP:PID
20	Up	0.00258617	0.026614	0.346212	0.857404	PID_WNT_SIGNALING_PATHWAY	c2	CGP
12	Up	0.00260791	0.0267935	0.686443	1	REACTOME_TICAM1_RIP1_MEDIATED_IKK_COMPLEX_RECRUITMENT	c2	CP:BIOCARTA
7	Up	0.00264007	0.0270563	1	1	SCIAN_INVERSED_TARGETS_OF_TP53_AND_TP73_DN	c2	CGP
40	Up	0.00265013	0.0270563	1.23357e-06	8.53357e-06	REACTOME_INSULIN_RECEPTOR_SIGNALLING_CASCADE	c2	CP:REACTOME
40	Up	0.00265013	0.0270563	1.23357e-06	8.53357e-06	REACTOME_SIGNALING_BY_INSULIN_RECEPTOR	c2	CP:REACTOME
23	Up	0.00265972	0.0270563	0.128188	0.368297	LU_TUMOR_ANGIOGENESIS_UP	c2	CGP
4	Up	0.00266046	0.0270563	1	1	WP_EV_RELEASE_FROM_CARDIAC_CELLS_AND_THEIR_FUNCTIONAL_EFFECTS	c2	CP:REACTOME
9	Up	0.00266195	0.0270563	0.973134	1	GO_DENDRITIC_CELL_CYTOKINE_PRODUCTION	c2	CP:REACTOME
9	Up	0.0026661	0.0270563	0.515028	1	WP_PPAR_ALPHA_PATHWAY	c2	CP:REACTOME
6	Up	0.00266825	0.0270563	0.905504	1	REACTOME_SIGNAL_REGULATORY_PROTEIN_FAMILY_INTERACTIONS	c2	CP
22	Up	0.00268419	0.0271736	0.26211	0.685766	REACTOME_TELOMERE_MAINTENANCE	c2	CP:BIOCARTA
33	Up	0.00268989	0.0271737	0.0339519	0.112678	KOYAMA_SEMA3B_TARGETS_UP	c2	CGP
10	Up	0.00269346	0.0271737	0.935204	1	YIH_RESPONSE_TO_ARSENITE_C1	c2	CGP
27	Up	0.00269729	0.0271737	0.00188674	0.00814621	PID_IL2_STAT5_PATHWAY	c2	CGP
9	Up	0.00270211	0.0271783	0.273492	0.708893	CHIARETTI_T_ALL_RELAPSE_PROGNOSIS	c2	CGP
5	Down	0.00270714	0.0271849	0.831155	1	REACTOME_METAL_SEQUESTRATION_BY_ANTIMICROBIAL_PROTEINS	c2	CP:REACTOME
11	Down	0.00271332	0.0271878	0.394385	0.948046	BRACHAT_RESPONSE_TO_CAMPTOTHECIN_DN	c2	CGP
19	Up	0.00271616	0.0271878	0.39129	0.943157	DELPUECH_FOXO3_TARGETS_UP	c2	CGP
20	Down	0.00272309	0.0272135	5.14066e-09	5.19574e-08	REACTOME_TP53_REGULATES_METABOLIC_GENES	c2	CP:REACTOME
95	Up	0.00274732	0.0274116	1.10752e-12	2.01621e-11	GO_POSTTRANSCRIPTIONAL_REGULATION_OF_GENE_EXPRESSION	c2	CP:KEGG
14	Up	0.00275633	0.0274574	0.441081	1	NABA_BASEMENT_MEMBRANES	c2	CP:BIOCARTA
35	Up	0.00277224	0.0275719	5.80928e-19	2.96464e-17	KIM_RESPONSE_TO_TSA_AND_DECITABINE_UP	c2	CGP
11	Up	0.00279207	0.027667	0.666264	1	SEITZ_NEOPLASTIC_TRANSFORMATION_BY_8P_DELETION_DN	c2	CGP
33	Up	0.00279686	0.027667	1.23089e-06	8.53357e-06	SMITH_TERT_TARGETS_UP	c2	CGP
10	Up	0.00279904	0.027667	0.999644	1	REACTOME_ACTIVATION_OF_THE_AP_1_FAMILY_OF_TRANSCRIPTION_FACTORS	c2	CP:REACTOME
6	Up	0.00279959	0.027667	0.389982	0.941096	GO_TROPHECTODERMAL_CELL_DIFFERENTIATION	c2	CP:REACTOME
11	Up	0.00281035	0.0277294	0.82019	1	BOHN_PRIMARY_IMMUNODEFICIENCY_SYNDROM_UP	c2	CGP
47	Up	0.00283041	0.02782	2.09864e-05	0.000123732	REACTOME_DDX58_IFIH1_MEDIATED_INDUCTION_OF_INTERFERON_ALPHA_BETA	c2	CP:BIOCARTA
17	Up	0.00283079	0.02782	0.182603	0.504162	GO_BODY_FLUID_SECRETION	c2	CP:WIKIPATHWAYS
14	Up	0.00283294	0.02782	0.00397303	0.0161358	VARELA_ZMPSTE24_TARGETS_UP	c2	CGP
38	Up	0.00285399	0.0279826	0.000409069	0.00195462	WP_PHOTODYNAMIC_THERAPYINDUCED_AP1_SURVIVAL_SIGNALING	c2	CP:REACTOME
12	Up	0.00286109	0.0280081	0.862869	1	OSADA_ASCL1_TARGETS_UP	c2	CGP
8	Up	0.00286941	0.0280454	1	1	GUILLAUMOND_KLF10_TARGETS_UP	c2	CGP
87	Up	0.00287624	0.0280681	3.79972e-12	6.32541e-11	REACTOME_TOLL_LIKE_RECEPTOR_4_TLR4_CASCADE	c2	CP:BIOCARTA
12	Up	0.00288383	0.0280982	0.92436	1	WP_NCRNAS_INVOLVED_IN_STAT3_SIGNALING_IN_HEPATOCELLULAR_CARCINOMA	c2	CP:REACTOME
39	Up	0.00290647	0.0282745	8.35546e-06	5.20211e-05	BIOCARTA_KERATINOCYTE_PATHWAY	c2	CGP
12	Up	0.00294128	0.0284771	0.367562	0.898383	RAY_ALZHEIMERS_DISEASE	c2	CGP
5	Down	0.00294184	0.0284771	0.999662	1	YANG_BREAST_CANCER_ESR1_DN	c2	CGP
10	Up	0.00294283	0.0284771	0.417048	0.992137	WP_GASTRIC_CANCER_NETWORK_2	c2	CP:REACTOME
8	Up	0.00295016	0.0284771	1	1	REACTOME_SIGNAL_AMPLIFICATION	c2	CP
8	Up	0.00295016	0.0284771	1	1	REACTOME_ADP_SIGNALLING_THROUGH_P2Y_PURINOCEPTOR_1	c2	CGP
19	Up	0.00297004	0.0286245	0.50634	1	REACTOME_SHC_MEDIATED_CASCADE_FGFR4	c2	CP:REACTOME
14	Up	0.00298361	0.0287109	0.134142	0.382753	HENDRICKS_SMARCA4_TARGETS_UP	c2	CGP
64	Up	0.00300526	0.0288746	4.31657e-06	2.79656e-05	BOCHKIS_FOXA2_TARGETS	c2	CGP
42	Up	0.00303852	0.0290894	0.00184779	0.00799467	WP_NOVEL_INTRACELLULAR_COMPONENTS_OF_RIGILIKE_RECEPTOR_RLR_PATHWAY	c2	CP:REACTOME
47	Up	0.0030387	0.0290894	6.51076e-06	4.13633e-05	TENEDINI_MEGAKARYOCYTE_MARKERS	c2	CGP
29	Up	0.00304163	0.0290894	0.000353879	0.00171326	REACTOME_CYTOSOLIC_SENSORS_OF_PATHOGEN_ASSOCIATED_DNA_	c2	CP:BIOCARTA
5	Up	0.0030597	0.0292099	1	1	GO_ACTIVATION_OF_JNKK_ACTIVITY	c2	CP:WIKIPATHWAYS
12	Up	0.00306361	0.0292099	0.8992	1	BIOCARTA_CCR5_PATHWAY	c2	CGP
10	Up	0.00308192	0.0293329	0.989027	1	REACTOME_HIV_TRANSCRIPTION_INITIATION	c2	CP:BIOCARTA
28	Down	0.00308594	0.0293329	1.07147e-10	1.45021e-09	ALONSO_METASTASIS_UP	c2	CGP
5	Down	0.00309349	0.0293599	1	1	BIOCARTA_CDC42RAC_PATHWAY	c2	CGP
10	Up	0.00312234	0.0295886	0.863352	1	REACTOME_NRIF_SIGNALS_CELL_DEATH_FROM_THE_NUCLEUS	c2	CP:PID
146	Up	0.00313927	0.0296704	1.62622e-11	2.49996e-10	GO_G_PROTEIN_COUPLED_RECEPTOR_SIGNALING_PATHWAY	c2	CP:WIKIPATHWAYS
64	Up	0.00314051	0.0296704	1.02684e-15	2.85406e-14	GO_CELL_CYCLE_CHECKPOINT	c2	CP:REACTOME
49	Up	0.00315318	0.0297189	2.26015e-08	2.0218e-07	WP_RETINOBLASTOMA_GENE_IN_CANCER	c2	CP:REACTOME
96	Up	0.00315798	0.0297189	1.21631e-08	1.14913e-07	FORTSCHEGGER_PHF8_TARGETS_DN	c2	CGP
46	Up	0.00316188	0.0297189	6.26682e-16	1.88489e-14	DEBIASI_APOPTOSIS_BY_REOVIRUS_INFECTION_DN	c2	CGP
164	Up	0.00317064	0.0297189	9.68755e-14	1.97753e-12	ZWANG_TRANSIENTLY_UP_BY_2ND_EGF_PULSE_ONLY	c2	CGP
60	Up	0.00317129	0.0297189	1.36318e-08	1.27626e-07	GO_PROTEASOMAL_PROTEIN_CATABOLIC_PROCESS	c2	CP:KEGG
9	Down	0.00317428	0.0297189	0.910602	1	GO_MOTOR_NEURON_AXON_GUIDANCE	c2	CP:WIKIPATHWAYS
5	Up	0.00317976	0.0297255	0.95959	1	GO_ADENYLATE_CYCLASE_INHIBITING_G_PROTEIN_COUPLED_RECEPTOR_SIGNALING_PATHWAY	c2	CP:WIKIPATHWAYS
9	Up	0.00319626	0.029809	0.72468	1	GENTILE_UV_LOW_DOSE_DN	c2	CGP
16	Up	0.00320579	0.029809	0.186631	0.513689	REACTOME_TNFR1_INDUCED_NFKAPPAB_SIGNALING_PATHWAY	c2	CP:REACTOME
31	Up	0.00320591	0.029809	0.0282531	0.0954443	KONG_E2F3_TARGETS	c2	CGP
28	Up	0.0032085	0.029809	8.98415e-08	7.41848e-07	REACTOME_P75_NTR_RECEPTOR_MEDIATED_SIGNALLING	c2	CP:BIOCARTA
8	Up	0.00321263	0.029809	0.964298	1	MIKKELSEN_ES_ICP_WITH_H3K27ME3	c2	CGP
15	Up	0.00323089	0.0299099	0.181014	0.500219	DELACROIX_RAR_TARGETS_UP	c2	CGP
46	Up	0.00323535	0.0299099	1.5974e-07	1.25574e-06	PID_CMYB_PATHWAY	c2	CGP
13	Up	0.00323792	0.0299099	0.873991	1	KIM_GASTRIC_CANCER_CHEMOSENSITIVITY	c2	CGP
326	Up	0.00328256	0.0302774	3.12773e-18	1.46415e-16	GO_INFLAMMATORY_RESPONSE	c2	CP:WIKIPATHWAYS
34	Up	0.00329528	0.0303497	2.61878e-06	1.74567e-05	WP_INTERLEUKIN11_SIGNALING_PATHWAY	c2	CP:REACTOME
63	Up	0.00330756	0.0304178	2.0661e-08	1.86428e-07	GAZDA_DIAMOND_BLACKFAN_ANEMIA_ERYTHROID_DN	c2	CGP
3	Up	0.00337752	0.0310154	1	1	REACTOME_NEUREXINS_AND_NEUROLIGINS	c2	CP:REACTOME
38	Up	0.00338612	0.0310485	6.02309e-08	5.08817e-07	PID_E2F_PATHWAY	c2	CGP
4	Down	0.00340014	0.0311313	0.743225	1	REACTOME_CROSS_PRESENTATION_OF_PARTICULATE_EXOGENOUS_ANTIGENS_PHAGOSOMES_	c2	CP:BIOCARTA
99	Up	0.00342234	0.0312885	4.40819e-18	1.9888e-16	REACTOME_TOLL_LIKE_RECEPTOR_CASCADES	c2	CP:BIOCARTA
21	Up	0.0034357	0.0313646	0.337548	0.84109	WP_SARS_CORONAVIRUS_AND_INNATE_IMMUNITY	c2	CP:REACTOME
10	Down	0.00344308	0.031386	0.221472	0.59563	GO_NADH_METABOLIC_PROCESS	c2	CP:WIKIPATHWAYS
80	Up	0.00348516	0.0317231	9.78592e-12	1.55426e-10	WP_CELL_CYCLE	c2	CP:REACTOME
5	Up	0.00349879	0.0317744	0.680567	1	BIOCARTA_TERT_PATHWAY	c2	CGP
28	Up	0.003501	0.0317744	0.0271205	0.0921683	PID_FAS_PATHWAY	c2	CGP
46	Up	0.00352037	0.0319037	0.0003777	0.00182009	REACTOME_INTERLEUKIN_17_SIGNALING	c2	CP:REACTOME
8	Up	0.00354362	0.0320677	0.409707	0.977707	GENTILE_RESPONSE_CLUSTER_D3	c2	CGP
24	Up	0.00356154	0.032144	0.0558159	0.176043	DARWICHE_SQUAMOUS_CELL_CARCINOMA_DN	c2	CGP
39	Down	0.00357405	0.032144	3.29407e-14	7.22144e-13	STARK_PREFRONTAL_CORTEX_22Q11_DELETION_DN	c2	CGP
3	Down	0.00357674	0.032144	1	1	REACTOME_MET_INTERACTS_WITH_TNS_PROTEINS	c2	CP:REACTOME
33	Up	0.0035801	0.032144	3.09106e-08	2.72206e-07	BANDRES_RESPONSE_TO_CARMUSTIN_MGMT_48HR_DN	c2	CGP
16	Up	0.00358234	0.032144	0.831079	1	REACTOME_VISUAL_PHOTOTRANSDUCTION	c2	CP:PID
10	Up	0.00358303	0.032144	0.554866	1	TIAN_TNF_SIGNALING_NOT_VIA_NFKB	c2	CGP
12	Down	0.00359513	0.0322061	0.0647734	0.200836	PID_PRL_SIGNALING_EVENTS_PATHWAY	c2	CGP
12	Up	0.00360056	0.0322085	0.258124	0.677235	WP_PARKINUBIQUITIN_PROTEASOMAL_SYSTEM_PATHWAY	c2	CP:REACTOME
4	Up	0.00361054	0.0322451	1	1	GO_SUCKLING_BEHAVIOR	c2	CP:REACTOME
11	Up	0.00361605	0.0322451	0.970382	1	NAKAMURA_CANCER_MICROENVIRONMENT_DN	c2	CGP
11	Up	0.00362019	0.0322451	0.99018	1	WP_THE_EFFECT_OF_PROGERIN_ON_THE_INVOLVED_GENES_IN_HUTCHINSONGILFORD_PROGERIA_SYNDROME	c2	CP:REACTOME
169	Up	0.00364498	0.0323075	4.62949e-22	4.50362e-20	WP_MAPK_SIGNALING_PATHWAY	c2	CP:REACTOME
8	Up	0.00364739	0.0323075	0.996564	1	BURTON_ADIPOGENESIS_4	c2	CGP
17	Up	0.00365278	0.0323075	0.000399848	0.00191496	GRADE_COLON_AND_RECTAL_CANCER_DN	c2	CGP
8	Up	0.00365315	0.0323075	0.996562	1	REACTOME_FORMATION_OF_THE_EARLY_ELONGATION_COMPLEX	c2	CP:BIOCARTA
8	Up	0.00365315	0.0323075	0.996562	1	REACTOME_MRNA_CAPPING	c2	CP:REACTOME
14	Up	0.00366229	0.0323424	0.946237	1	BIOCARTA_P53_PATHWAY	c2	CGP
14	Up	0.00367627	0.0324199	0.0493006	0.157731	WP_MAPK_PATHWAY_IN_CONGENITAL_THYROID_CANCER	c2	CP:REACTOME
3	Up	0.00369444	0.0324989	1	1	GO_NEGATIVE_REGULATION_OF_HUMORAL_IMMUNE_RESPONSE_MEDIATED_BY_CIRCULATING_IMMUNOGLOBULIN	c2	CP:WIKIPATHWAYS
9	Up	0.00369567	0.0324989	0.991901	1	WATANABE_COLON_CANCER_MSI_VS_MSS_DN	c2	CGP
97	Up	0.00372755	0.032733	2.76362e-21	2.42342e-19	BROWNE_HCMV_INFECTION_48HR_DN	c2	CGP
8	Up	0.00374634	0.0328117	0.94385	1	KAAB_FAILED_HEART_ATRIUM_UP	c2	CGP
23	Up	0.00374704	0.0328117	0.55075	1	WP_FAS_LIGAND_FASL_PATHWAY_AND_STRESS_INDUCTION_OF_HEAT_SHOCK_PROTEINS_HSP_REGULATION	c2	CP:REACTOME
8	Up	0.00376192	0.0328957	0.985171	1	GENTILE_UV_LOW_DOSE_UP	c2	CGP
7	Up	0.00376917	0.0328997	0.999943	1	GO_REGULATION_OF_GERMINAL_CENTER_FORMATION	c2	CP:REACTOME
72	Up	0.00377574	0.0328997	3.91513e-18	1.8056e-16	GO_TOLL_LIKE_RECEPTOR_SIGNALING_PATHWAY	c2	CP:REACTOME
10	Up	0.00378352	0.0328997	0.905978	1	REACTOME_ACYL_CHAIN_REMODELLING_OF_PC	c2	CP:BIOCARTA
10	Up	0.00378352	0.0328997	0.905978	1	REACTOME_ACYL_CHAIN_REMODELLING_OF_PE	c2	CP:BIOCARTA
5	Up	0.00379035	0.0329131	1	1	SARTIPY_BLUNTED_BY_INSULIN_RESISTANCE_DN	c2	CGP
84	Down	0.00379831	0.0329363	7.22988e-25	1.28609e-22	KIM_ALL_DISORDERS_OLIGODENDROCYTE_NUMBER_CORR_UP	c2	CGP
3	Down	0.00381979	0.0330765	1	1	REACTOME_SEMA4D_MEDIATED_INHIBITION_OF_CELL_ATTACHMENT_AND_MIGRATION	c2	CGP
7	Up	0.00383482	0.033131	1	1	GO_POSITIVE_REGULATION_OF_RESPONSE_TO_TUMOR_CELL	c2	CP:WIKIPATHWAYS
44	Up	0.00383673	0.033131	0.000883174	0.00402536	KEGG_RIG_I_LIKE_RECEPTOR_SIGNALING_PATHWAY	c2	CP:REACTOME
20	Up	0.00385102	0.0332084	0.624821	1	PID_CASPASE_PATHWAY	c2	CGP
9	Up	0.00386131	0.0332416	0.437377	1	WP_TYPE_III_INTERFERON_SIGNALING	c2	CP:REACTOME
5	Up	0.00386555	0.0332416	0.840842	1	WANG_TARGETS_OF_MLL_CBP_FUSION_DN	c2	CGP
81	Up	0.00387697	0.0332795	1.45792e-20	1.12062e-18	ACEVEDO_LIVER_TUMOR_VS_NORMAL_ADJACENT_TISSUE_UP	c2	CGP
4	Down	0.00388064	0.0332795	1	1	REACTOME_OTHER_SEMAPHORIN_INTERACTIONS	c2	CGP
15	Up	0.00390135	0.033411	0.146448	0.415013	BIOCARTA_CDMAC_PATHWAY	c2	CGP
15	Up	0.00390974	0.0334368	0.364491	0.894307	GO_TRANSCRIPTION_BY_RNA_POLYMERASE_I	c2	CP:WIKIPATHWAYS
60	Up	0.00391903	0.0334602	3.75513e-11	5.43708e-10	GO_NEGATIVE_REGULATION_OF_CATABOLIC_PROCESS	c2	CP:KEGG
10	Up	0.00392322	0.0334602	0.66703	1	ASTIER_INTEGRIN_SIGNALING	c2	CGP
9	Up	0.00393342	0.0334767	0.193593	0.530121	WU_HBX_TARGETS_3_UP	c2	CGP
4	Down	0.0039359	0.0334767	0.679314	1	BIOCARTA_UCALPAIN_PATHWAY	c2	CGP
6	Up	0.00395975	0.0335688	1	1	VALK_AML_CLUSTER_2	c2	CGP
4	Down	0.00396176	0.0335688	0.694773	1	REACTOME_SULFUR_AMINO_ACID_METABOLISM	c2	CP:BIOCARTA
14	Up	0.00396291	0.0335688	0.991515	1	WINTER_HYPOXIA_DN	c2	CGP
55	Up	0.00397409	0.0336178	4.39114e-13	8.46417e-12	GO_RESPONSE_TO_IONIZING_RADIATION	c2	CP:KEGG
7	Up	0.00399693	0.0337651	0.999087	1	WP_PKCGAMMA_CALCIUM_SIGNALING_PATHWAY_IN_ATAXIA	c2	CP:REACTOME
64	Up	0.00400302	0.0337707	0.000613734	0.00286225	REACTOME_PEPTIDE_LIGAND_BINDING_RECEPTORS	c2	CP:PID
13	Down	0.00402084	0.0338752	0.329538	0.823978	CHEN_LUNG_CANCER_SURVIVAL	c2	CGP
14	Up	0.00403752	0.0339451	2.5216e-05	0.000147275	MUELLER_METHYLATED_IN_GLIOBLASTOMA	c2	CGP
15	Up	0.00404005	0.0339451	0.0475506	0.15284	NIKOLSKY_BREAST_CANCER_11Q12_Q14_AMPLICON	c2	CGP
29	Up	0.00404998	0.0339827	0.000180537	0.000923604	WP_NETRINUNC5B_SIGNALING_PATHWAY	c2	CP:REACTOME
109	Up	0.00406824	0.0340283	5.40162e-10	6.45499e-09	WP_RAS_SIGNALING	c2	CP:REACTOME
277	Up	0.00407578	0.0340283	1.01211e-28	5.72112e-26	BLALOCK_ALZHEIMERS_DISEASE_UP	c2	CGP
5	Up	0.00407594	0.0340283	1	1	TOMLINS_PROSTATE_CANCER_UP	c2	CGP
81	Up	0.00407727	0.0340283	1.58999e-11	2.45031e-10	KEGG_CELL_CYCLE	c2	CP:REACTOME
4	Down	0.00409852	0.0341598	0.755418	1	GO_ENDOTHELIAL_CELL_MORPHOGENESIS	c2	CP:REACTOME
4	Up	0.00412077	0.0342993	1	1	WENG_POR_TARGETS_LIVER_DN	c2	CGP
44	Up	0.00415119	0.0345065	0.000484363	0.00229327	PID_SHP2_PATHWAY	c2	CGP
64	Up	0.00416334	0.0345612	1.49583e-11	2.32246e-10	REACTOME_ESR_MEDIATED_SIGNALING	c2	CP:REACTOME
10	Up	0.00416934	0.034565	0.879246	1	REACTOME_NF_KB_ACTIVATION_THROUGH_FADD_RIP_1_PATHWAY_MEDIATED_BY_CASPASE_8_AND_10	c2	CP:REACTOME
24	Up	0.00418746	0.034643	0.00943273	0.0354639	SHIN_B_CELL_LYMPHOMA_CLUSTER_3	c2	CGP
10	Up	0.00418988	0.034643	1	1	REACTOME_MAPK3_ERK1_ACTIVATION	c2	CP:BIOCARTA
10	Up	0.00421862	0.0348344	0.998553	1	BIOCARTA_P27_PATHWAY	c2	CGP
15	Up	0.00424318	0.0349908	0.0545489	0.17266	ZHOU_TNF_SIGNALING_4HR	c2	CGP
172	Up	0.00426018	0.0350845	4.59625e-14	9.86768e-13	REACTOME_DISEASES_OF_SIGNAL_TRANSDUCTION_BY_GROWTH_FACTOR_RECEPTORS_AND_SECOND_MESSENGERS	c2	CP:REACTOME
6	Down	0.00428049	0.0351368	1	1	KYNG_ENVIRONMENTAL_STRESS_RESPONSE_NOT_BY_UV_IN_OLD	c2	CGP
3	Down	0.00428076	0.0351368	1	1	WP_PURINERGIC_SIGNALING	c2	CP:REACTOME
37	Up	0.00428346	0.0351368	8.21473e-06	5.12988e-05	REACTOME_IRS_MEDIATED_SIGNALLING	c2	CP:BIOCARTA
18	Up	0.00430686	0.0352823	0.587432	1	BIOCARTA_IGF1_PATHWAY	c2	CGP
9	Down	0.00431876	0.0353333	0.999873	1	GO_MITOTIC_CYTOKINESIS	c2	CP:REACTOME
23	Up	0.00432758	0.035359	0.17362	0.483002	BONCI_TARGETS_OF_MIR15A_AND_MIR16_1	c2	CGP
7	Down	0.00433918	0.0353746	0.193623	0.530121	KEGG_PENTOSE_PHOSPHATE_PATHWAY	c2	CP:REACTOME
68	Up	0.00434086	0.0353746	4.45327e-30	4.62101e-27	LIAO_METASTASIS	c2	CGP
13	Up	0.00436984	0.0355643	0.0710614	0.218483	DORN_ADENOVIRUS_INFECTION_12HR_DN	c2	CGP
6	Up	0.0044373	0.0360661	0.996525	1	REACTOME_NUCLEAR_ENVELOPE_NE_REASSEMBLY	c2	CP:PID
12	Down	0.00444579	0.036088	0.489436	1	CHIBA_RESPONSE_TO_TSA_DN	c2	CGP
11	Up	0.00445893	0.0361475	0.789024	1	FERRARI_RESPONSE_TO_FENRETINIDE_UP	c2	CGP
3	Up	0.00450869	0.0365034	1	1	WATANABE_ULCERATIVE_COLITIS_WITH_CANCER_UP	c2	CGP
4	Up	0.00452612	0.0365969	1	1	MAGRANGEAS_MULTIPLE_MYELOMA_IGG_VS_IGA_UP	c2	CGP
3	Up	0.00457582	0.0369508	1	1	NICK_RESPONSE_TO_PROC_TREATMENT_DN	c2	CGP
28	Up	0.00461615	0.0371108	1.89013e-07	1.46916e-06	GO_G_PROTEIN_COUPLED_RECEPTOR_SIGNALING_PATHWAY_COUPLED_TO_CYCLIC_NUCLEOTIDE_SECOND_MESSENGER	c2	CP:WIKIPATHWAYS
3	Up	0.00462817	0.0371108	1	1	MCBRYAN_TERMINAL_END_BUD_DN	c2	CGP
5	Up	0.00463565	0.0371108	1	1	VETTER_TARGETS_OF_PRKCA_AND_ETS1_DN	c2	CGP
118	Up	0.00463666	0.0371108	2.8973e-12	4.86216e-11	WP_HEPATITIS_B_INFECTION	c2	CP:REACTOME
9	Up	0.00463717	0.0371108	0.997775	1	GO_GLUTAMINE_FAMILY_AMINO_ACID_BIOSYNTHETIC_PROCESS	c2	CP:KEGG
66	Up	0.00463903	0.0371108	3.9223e-06	2.56246e-05	REACTOME_MYD88_INDEPENDENT_TLR4_CASCADE_	c2	CP:BIOCARTA
24	Up	0.00464782	0.0371108	0.0128996	0.0468844	BARIS_THYROID_CANCER_DN	c2	CGP
25	Up	0.00464999	0.0371108	0.0489466	0.157002	GO_SULFUR_COMPOUND_METABOLIC_PROCESS	c2	CP:WIKIPATHWAYS
8	Up	0.00465251	0.0371108	0.116481	0.338568	REACTOME_HSF1_ACTIVATION	c2	CP:PID
55	Up	0.00465524	0.0371108	2.73317e-05	0.000158738	GO_POSITIVE_REGULATION_OF_EPITHELIAL_CELL_MIGRATION	c2	CP:KEGG
4	Down	0.00467167	0.0371467	1	1	REACTOME_INTRINSIC_PATHWAY_OF_FIBRIN_CLOT_FORMATION	c2	CP:BIOCARTA
4	Down	0.00467167	0.0371467	1	1	GO_BLOOD_COAGULATION_INTRINSIC_PATHWAY	c2	CP:WIKIPATHWAYS
18	Up	0.00468759	0.0372257	0.60033	1	KLEIN_PRIMARY_EFFUSION_LYMPHOMA_UP	c2	CGP
3	Down	0.00471513	0.0373967	1	1	BYSTRYKH_HEMATOPOIESIS_STEM_CELL_IL3RA	c2	CGP
3	Down	0.00472742	0.0374465	0.913808	1	WP_HFE_EFFECT_ON_HEPCIDIN_PRODUCTION	c2	CP:REACTOME
5	Up	0.00475555	0.0375796	1	1	LE_NEURONAL_DIFFERENTIATION_DN	c2	CGP
6	Down	0.0047563	0.0375796	0.478405	1	WP_VITAMIN_A_AND_CAROTENOID_METABOLISM	c2	CP:REACTOME
9	Up	0.00478116	0.0377282	0.997844	1	IYENGAR_RESPONSE_TO_ADIPOCYTE_FACTORS	c2	CGP
9	Down	0.00478998	0.0377499	0.862432	1	GO_IRON_ION_TRANSPORT	c2	CP:WIKIPATHWAYS
30	Up	0.00484683	0.0381253	6.44827e-07	4.67369e-06	GO_CELLULAR_AMINO_ACID_BIOSYNTHETIC_PROCESS	c2	CP:WIKIPATHWAYS
19	Up	0.00484986	0.0381253	0.638704	1	REACTOME_FRS_MEDIATED_FGFR4_SIGNALING	c2	CP:REACTOME
11	Up	0.00486172	0.0381703	0.449446	1	LUI_THYROID_CANCER_CLUSTER_1	c2	CGP
9	Up	0.00490981	0.0384858	0.999783	1	HU_GENOTOXIN_ACTION_DIRECT_VS_INDIRECT_24HR	c2	CGP
18	Up	0.00492282	0.0384858	0.589383	1	GO_ISOPRENOID_METABOLIC_PROCESS	c2	CP:WIKIPATHWAYS
18	Up	0.00492282	0.0384858	0.589383	1	GO_TERPENOID_METABOLIC_PROCESS	c2	CP:WIKIPATHWAYS
10	Up	0.00492663	0.0384858	0.515221	1	BIOCARTA_IL10_PATHWAY	c2	CGP
40	Up	0.00494245	0.038561	1.03685e-08	9.91618e-08	REACTOME_TRANSCRIPTIONAL_REGULATION_BY_RUNX3	c2	CP:REACTOME
77	Up	0.00495082	0.038578	8.90241e-21	7.10595e-19	GO_TISSUE_HOMEOSTASIS	c2	CP:REACTOME
5	Up	0.00498184	0.0387712	1	1	REACTOME_ERYTHROPOIETIN_ACTIVATES_PHOSPHOLIPASE_C_GAMMA_PLCG_	c2	CP:REACTOME
3	Up	0.00499594	0.0388324	1	1	GO_NEUROPEPTIDE_SIGNALING_PATHWAY	c2	CP:WIKIPATHWAYS
39	Up	0.00502219	0.0389877	7.97612e-06	5.00094e-05	WP_RANKLRANK_RECEPTOR_ACTIVATOR_OF_NFKB_LIGAND_SIGNALING_PATHWAY	c2	CP:REACTOME
24	Down	0.00504417	0.039065	7.56046e-06	4.75925e-05	OUELLET_OVARIAN_CANCER_INVASIVE_VS_LMP_UP	c2	CGP
45	Up	0.00504469	0.039065	0.00381815	0.0156188	DEURIG_T_CELL_PROLYMPHOCYTIC_LEUKEMIA_UP	c2	CGP
4	Down	0.00506762	0.0391938	1	1	GO_VENTRICULAR_COMPACT_MYOCARDIUM_MORPHOGENESIS	c2	CP:WIKIPATHWAYS
21	Up	0.00508183	0.0392522	0.400636	0.960478	REACTOME_FGFR2_MUTANT_RECEPTOR_ACTIVATION	c2	CP:BIOCARTA
65	Up	0.00508779	0.0392522	3.01821e-09	3.16353e-08	REACTOME_TCF_DEPENDENT_SIGNALING_IN_RESPONSE_TO_WNT	c2	CP:PID
10	Up	0.00510759	0.0393562	0.109279	0.320421	GO_BLASTOCYST_FORMATION	c2	CP:REACTOME
8	Down	0.00512339	0.0394292	0.996022	1	MAGRANGEAS_MULTIPLE_MYELOMA_IGLL_VS_IGLK_DN	c2	CGP
7	Down	0.00514089	0.039515	0.97601	1	PID_ARF6_DOWNSTREAM_PATHWAY	c2	CGP
15	Up	0.00516225	0.0396303	0.806689	1	REACTOME_METABOLISM_OF_FAT_SOLUBLE_VITAMINS	c2	CP:REACTOME
44	Up	0.00517847	0.0397059	3.72941e-10	4.64386e-09	SASAKI_ADULT_T_CELL_LEUKEMIA	c2	CGP
26	Up	0.00519988	0.039821	0.00164947	0.00719663	PID_PS1_PATHWAY	c2	CGP
10	Up	0.0052349	0.0400399	0.560995	1	WORSCHECH_TUMOR_EVASION_AND_TOLEROGENICITY_DN	c2	CGP
38	Up	0.00525452	0.0400825	1.38216e-09	1.51769e-08	WP_STRUCTURAL_PATHWAY_OF_INTERLEUKIN_1_IL1	c2	CP:REACTOME
29	Up	0.00526058	0.0400825	2.76106e-05	0.000160059	DAVICIONI_MOLECULAR_ARMS_VS_ERMS_DN	c2	CGP
60	Up	0.00526302	0.0400825	1.85473e-08	1.69071e-07	KEGG_SMALL_CELL_LUNG_CANCER	c2	CP:REACTOME
267	Up	0.00526622	0.0400825	6.0003e-20	4.10526e-18	REACTOME_SIGNALING_BY_INTERLEUKINS	c2	CP:REACTOME
9	Up	0.00530148	0.0402229	0.951494	1	REACTOME_TRIF_MEDIATED_PROGRAMMED_CELL_DEATH	c2	CP:PID
4	Up	0.00530242	0.0402229	1	1	ZHAN_VARIABLE_EARLY_DIFFERENTIATION_GENES_DN	c2	CGP
14	Up	0.00530405	0.0402229	0.745809	1	WP_IL9_SIGNALING_PATHWAY	c2	CP:REACTOME
24	Up	0.00533925	0.0404406	0.00224101	0.00953695	DAZARD_UV_RESPONSE_CLUSTER_G6	c2	CGP
26	Up	0.00535804	0.0404708	0.0989016	0.293891	REACTOME_NOD1_2_SIGNALING_PATHWAY	c2	CP:BIOCARTA
11	Up	0.00536178	0.0404708	0.968942	1	ODONNELL_METASTASIS_UP	c2	CGP
7	Up	0.00536274	0.0404708	0.974342	1	LUI_THYROID_CANCER_PAX8_PPARG_UP	c2	CGP
19	Up	0.00538532	0.040592	0.0578956	0.181958	SENGUPTA_EBNA1_ANTICORRELATED	c2	CGP
5	Up	0.00540941	0.0407243	0.999945	1	DAIRKEE_CANCER_PRONE_RESPONSE_E2	c2	CGP
13	Up	0.00543668	0.0408531	0.734115	1	BIOCARTA_IL7_PATHWAY	c2	CGP
6	Up	0.00543964	0.0408531	1	1	GO_GLUTATHIONE_METABOLIC_PROCESS	c2	CP:WIKIPATHWAYS
5	Up	0.00545145	0.0408924	0.896905	1	ZHENG_RESPONSE_TO_ARSENITE_DN	c2	CGP
4	Up	0.00545855	0.0408965	1	1	REACTOME_NONCANONICAL_ACTIVATION_OF_NOTCH3	c2	CP:REACTOME
71	Up	0.00546936	0.0409282	0.000187258	0.000956416	REACTOME_CLASS_A_1_RHODOPSIN_LIKE_RECEPTORS_	c2	CP:PID
83	Up	0.00549039	0.0409692	7.24682e-16	2.11825e-14	GO_PEPTIDE_METABOLIC_PROCESS	c2	CP:WIKIPATHWAYS
50	Up	0.00549967	0.0409692	6.84292e-09	6.71988e-08	GO_ALCOHOL_METABOLIC_PROCESS	c2	CP:WIKIPATHWAYS
26	Up	0.00550154	0.0409692	0.0697612	0.214804	REACTOME_HIV_LIFE_CYCLE	c2	CP:BIOCARTA
3	Up	0.00550463	0.0409692	1	1	WP_HYPOTHETICAL_CRANIOFACIAL_DEVELOPMENT_PATHWAY	c2	CP:REACTOME
112	Up	0.00550775	0.0409692	1.20046e-14	2.85268e-13	GOBERT_OLIGODENDROCYTE_DIFFERENTIATION_DN	c2	CGP
25	Up	0.00554154	0.0410309	5.7044e-06	3.64849e-05	SERVITJA_LIVER_HNF1A_TARGETS_UP	c2	CGP
127	Up	0.0055435	0.0410309	2.25403e-21	2.06377e-19	BUYTAERT_PHOTODYNAMIC_THERAPY_STRESS_UP	c2	CGP
12	Down	0.00554479	0.0410309	0.559773	1	GO_RETINA_HOMEOSTASIS	c2	CP:REACTOME
50	Up	0.00554815	0.0410309	1.11444e-05	6.84273e-05	GO_INTRINSIC_APOPTOTIC_SIGNALING_PATHWAY_IN_RESPONSE_TO_DNA_DAMAGE	c2	CP:WIKIPATHWAYS
19	Up	0.00554899	0.0410309	0.577842	1	MARSON_FOXP3_TARGETS_UP	c2	CGP
10	Up	0.0056042	0.0413174	0.529207	1	WP_IL10_ANTIINFLAMMATORY_SIGNALING_PATHWAY	c2	CP:REACTOME
56	Up	0.00560516	0.0413174	8.20255e-06	5.12742e-05	GO_DNA_TEMPLATED_TRANSCRIPTION_INITIATION	c2	CP:WIKIPATHWAYS
114	Up	0.00560764	0.0413174	4.93123e-12	8.05823e-11	GO_POSITIVE_REGULATION_OF_RESPONSE_TO_BIOTIC_STIMULUS	c2	CP:WIKIPATHWAYS
31	Up	0.00570691	0.0419612	0.00373788	0.0153307	MARKEY_RB1_CHRONIC_LOF_DN	c2	CGP
14	Up	0.0057085	0.0419612	0.327997	0.821115	SAKAI_CHRONIC_HEPATITIS_VS_LIVER_CANCER_DN	c2	CGP
5	Up	0.00576389	0.0422719	1	1	REACTOME_ERYTHROPOIETIN_ACTIVATES_STAT5	c2	CP:REACTOME
39	Up	0.00576795	0.0422719	2.41432e-05	0.000141407	PID_TCR_PATHWAY	c2	CGP
39	Up	0.00577299	0.0422719	0.00117028	0.00522678	KASLER_HDAC7_TARGETS_1_UP	c2	CGP
191	Up	0.00578386	0.0422719	2.39369e-12	4.06079e-11	WP_FOCAL_ADHESIONPI3KAKTMTORSIGNALING_PATHWAY	c2	CP:REACTOME
75	Up	0.00579012	0.0422719	5.25062e-06	3.37014e-05	REACTOME_SIGNALING_BY_NOTCH	c2	CP:BIOCARTA
13	Up	0.0057915	0.0422719	0.946995	1	REACTOME_REGULATION_OF_IFNA_SIGNALING	c2	CP:REACTOME
21	Up	0.00581768	0.0423391	0.0123649	0.0451255	FRASOR_RESPONSE_TO_SERM_OR_FULVESTRANT_DN	c2	CGP
6	Down	0.00581935	0.0423391	0.910483	1	AKL_HTLV1_INFECTION_UP	c2	CGP
7	Up	0.00582112	0.0423391	0.997293	1	HATADA_METHYLATED_IN_LUNG_CANCER_DN	c2	CGP
5	Up	0.00584552	0.0424465	0.988368	1	REACTOME_HSP90_CHAPERONE_CYCLE_FOR_STEROID_HORMONE_RECEPTORS_SHR_	c2	CP:PID
5	Up	0.00584952	0.0424465	1	1	SMID_BREAST_CANCER_RELAPSE_IN_LUNG_UP	c2	CGP
4	Up	0.00587978	0.0426164	1	1	GARGALOVIC_RESPONSE_TO_OXIDIZED_PHOSPHOLIPIDS_RED_UP	c2	CGP
6	Up	0.00589823	0.0427005	1	1	GO_NEGATIVE_REGULATION_OF_IMMUNOGLOBULIN_PRODUCTION	c2	CP:REACTOME
9	Up	0.00593464	0.0428301	0.927125	1	REACTOME_ANCHORING_FIBRIL_FORMATION	c2	CP:PID
24	Up	0.00593484	0.0428301	0.0115199	0.0424144	MCBRYAN_PUBERTAL_TGFB1_TARGETS_DN	c2	CGP
38	Up	0.00593678	0.0428301	3.07992e-09	3.22278e-08	WP_TNF_RELATED_WEAK_INDUCER_OF_APOPTOSIS_TWEAK_SIGNALING_PATHWAY	c2	CP:REACTOME
5	Down	0.00596308	0.0428426	1	1	MARTINELLI_IMMATURE_NEUTROPHIL_DN	c2	CGP
46	Up	0.00596573	0.0428426	3.56339e-23	4.18598e-21	PURBEY_TARGETS_OF_CTBP1_NOT_SATB1_UP	c2	CGP
5	Up	0.00596945	0.0428426	1	1	CHESLER_BRAIN_HIGHEST_GENETIC_VARIANCE	c2	CGP
9	Up	0.00597168	0.0428426	1	1	MIKKELSEN_MCV6_ICP_WITH_H3K4ME3_AND_H3K27ME3	c2	CGP
34	Up	0.00597292	0.0428426	0.000306545	0.00149808	REACTOME_SIGNALING_BY_NOTCH1_PEST_DOMAIN_MUTANTS_IN_CANCER	c2	CP:PID
13	Up	0.00598124	0.042853	0.265306	0.691997	SA_MMP_CYTOKINE_CONNECTION	c2	CP:BIOCARTA
37	Up	0.00598945	0.0428624	0.0391144	0.128037	GO_SOMATIC_DIVERSIFICATION_OF_IMMUNE_RECEPTORS	c2	CP:REACTOME
46	Up	0.00599955	0.0428854	2.85292e-06	1.89364e-05	GO_TRANSCRIPTION_INITIATION_FROM_RNA_POLYMERASE_II_PROMOTER	c2	CP:WIKIPATHWAYS
31	Up	0.0060216	0.0429937	0.00607426	0.0236939	BROWNE_HCMV_INFECTION_8HR_UP	c2	CGP
78	Up	0.00606499	0.0432539	8.93171e-17	3.07231e-15	MULLIGHAN_MLL_SIGNATURE_2_UP	c2	CGP
13	Up	0.00608071	0.0433163	0.297932	0.757422	BIOCARTA_CARDIACEGF_PATHWAY	c2	CGP
15	Up	0.00610061	0.0434085	0.750667	1	SATO_SILENCED_EPIGENETICALLY_IN_PANCREATIC_CANCER	c2	CGP
176	Up	0.00613115	0.043576	7.0326e-17	2.48778e-15	GO_NEGATIVE_REGULATION_OF_IMMUNE_SYSTEM_PROCESS	c2	CP:REACTOME
11	Up	0.00614055	0.0435894	0.986405	1	MATZUK_IMPLANTATION_AND_UTERINE	c2	CGP
10	Up	0.00615194	0.0435894	0.222594	0.597784	REACTOME_MRNA_SPLICING	c2	CP:REACTOME
8	Up	0.00615404	0.0435894	0.999408	1	WP_VITAMIN_DSENSITIVE_CALCIUM_SIGNALING_IN_DEPRESSION	c2	CP:REACTOME
9	Up	0.00617119	0.0436611	0.992873	1	REACTOME_CONDENSATION_OF_PROPHASE_CHROMOSOMES	c2	CP:PID
80	Down	0.00619839	0.0438038	3.3263e-28	1.59304e-25	HSIAO_HOUSEKEEPING_GENES	c2	CGP
17	Up	0.00621812	0.0438637	0.160313	0.448992	REACTOME_POSITIVE_EPIGENETIC_REGULATION_OF_RRNA_EXPRESSION	c2	CP:REACTOME
24	Up	0.00622636	0.0438637	0.0215234	0.0749885	PID_TRAIL_PATHWAY	c2	CGP
25	Up	0.00622799	0.0438637	0.021098	0.0736301	BURTON_ADIPOGENESIS_PEAK_AT_0HR	c2	CGP
23	Up	0.00626238	0.0440431	0.667101	1	KEGG_NEUROACTIVE_LIGAND_RECEPTOR_INTERACTION	c2	CP:REACTOME
10	Up	0.00626762	0.0440431	0.969501	1	WP_ETHANOL_EFFECTS_ON_HISTONE_MODIFICATIONS	c2	CP:REACTOME
72	Up	0.00628285	0.0441004	4.46645e-17	1.59817e-15	REN_ALVEOLAR_RHABDOMYOSARCOMA_DN	c2	CGP
86	Up	0.00629713	0.0441297	1.95641e-07	1.515e-06	WP_OSTEOBLAST_DIFFERENTIATION	c2	CP:REACTOME
8	Up	0.00630121	0.0441297	0.924463	1	KOHOUTEK_CCNT2_TARGETS	c2	CGP
27	Up	0.00634606	0.0443939	0.401706	0.962672	REN_BOUND_BY_E2F	c2	CGP
20	Up	0.00638067	0.0445802	0.130241	0.373333	WP_EPO_RECEPTOR_SIGNALING	c2	CP:REACTOME
19	Up	0.00639053	0.0445802	0.690139	1	REACTOME_NEGATIVE_REGULATORS_OF_DDX58_IFIH1_SIGNALING	c2	CP:REACTOME
27	Up	0.00639417	0.0445802	0.0104265	0.0387786	REACTOME_RUNX1_REGULATES_TRANSCRIPTION_OF_GENES_INVOLVED_IN_DIFFERENTIATION_OF_HSCS	c2	CP:REACTOME
39	Up	0.00643362	0.0447958	0.00935871	0.0352494	WP_IL3_SIGNALING_PATHWAY	c2	CP:REACTOME
22	Up	0.00643949	0.0447958	0.0236553	0.0814141	PID_TNF_PATHWAY	c2	CGP
3	Up	0.00645056	0.0448227	1	1	REACTOME_GOLGI_TO_ER_RETROGRADE_TRANSPORT	c2	CP:REACTOME
63	Up	0.00648781	0.0450313	2.22381e-07	1.7051e-06	VERHAAK_GLIOBLASTOMA_MESENCHYMAL	c2	CGP
16	Down	0.00652314	0.0452225	0.00174294	0.00757789	GO_VENTRICULAR_CARDIAC_MUSCLE_TISSUE_DEVELOPMENT	c2	CP:WIKIPATHWAYS
5	Down	0.00652987	0.0452225	0.891251	1	GO_TRICARBOXYLIC_ACID_CYCLE	c2	CP:WIKIPATHWAYS
71	Up	0.00655275	0.0452549	2.27292e-08	2.0303e-07	TSAI_RESPONSE_TO_IONIZING_RADIATION	c2	CGP
8	Up	0.00655373	0.0452549	0.967545	1	GENTLES_LEUKEMIC_STEM_CELL_UP	c2	CGP
29	Up	0.00655637	0.0452549	2.74121e-09	2.90746e-08	GO_MYD88_DEPENDENT_TOLL_LIKE_RECEPTOR_SIGNALING_PATHWAY	c2	CP:WIKIPATHWAYS
12	Up	0.00657734	0.0453494	0.986842	1	WP_NANOMATERIAL_INDUCED_APOPTOSIS	c2	CP:REACTOME
8	Up	0.00659903	0.0454429	0.965228	1	HOFMANN_MYELODYSPLASTIC_SYNDROM_LOW_RISK_UP	c2	CGP
3	Up	0.00660549	0.0454429	1	1	GO_PHOTOTRANSDUCTION_VISIBLE_LIGHT	c2	CP:WIKIPATHWAYS
3	Up	0.00663521	0.0455869	1	1	OUELLET_OVARIAN_CANCER_INVASIVE_VS_LMP_DN	c2	CGP
22	Up	0.00664108	0.0455869	0.183221	0.505421	REACTOME_TRANSCRIPTIONAL_REGULATION_BY_MECP2	c2	CP:REACTOME
18	Up	0.00666969	0.0457329	0.709085	1	BIOCARTA_DEATH_PATHWAY	c2	CGP
12	Up	0.00667741	0.0457355	0.763402	1	KIM_MYC_AMPLIFICATION_TARGETS_DN	c2	CGP
5	Up	0.00670459	0.0458712	0.99393	1	REACTOME_HIV_ELONGATION_ARREST_AND_RECOVERY	c2	CP:BIOCARTA
20	Up	0.00672631	0.04592	0.000295833	0.001448	LIM_MAMMARY_LUMINAL_MATURE_DN	c2	CGP
35	Up	0.00673361	0.04592	0.000931929	0.004229	REACTOME_INTERLEUKIN_3_INTERLEUKIN_5_AND_GM_CSF_SIGNALING	c2	CP:REACTOME
39	Up	0.00673385	0.04592	0.000131474	0.000688443	GAUSSMANN_MLL_AF4_FUSION_TARGETS_F_UP	c2	CGP
53	Up	0.00676244	0.0460645	6.586e-07	4.76796e-06	BERTUCCI_MEDULLARY_VS_DUCTAL_BREAST_CANCER_UP	c2	CGP
16	Up	0.00680808	0.0463247	0.0210339	0.0734474	SHAFFER_IRF4_MULTIPLE_MYELOMA_PROGRAM	c2	CGP
14	Up	0.00682315	0.0463765	0.550765	1	BIOCARTA_ERYTH_PATHWAY	c2	CGP
117	Up	0.00683148	0.0463825	1.18481e-11	1.8581e-10	REACTOME_FLT3_SIGNALING	c2	CP:REACTOME
8	Up	0.00684707	0.0464377	0.993557	1	REACTOME_SUMOYLATION_OF_CHROMATIN_ORGANIZATION_PROTEINS	c2	CP:REACTOME
67	Up	0.00690588	0.0467856	2.0091e-07	1.55002e-06	REACTOME_MITOTIC_G1_PHASE_AND_G1_S_TRANSITION	c2	CP:REACTOME
21	Up	0.00692741	0.0468122	0.622848	1	BIOCARTA_TH1TH2_PATHWAY	c2	CGP
12	Up	0.00692991	0.0468122	0.40387	0.967114	BAE_BRCA1_TARGETS_UP	c2	CGP
4	Up	0.00693236	0.0468122	1	1	GO_ACROSOME_REACTION	c2	CP:WIKIPATHWAYS
17	Up	0.00695725	0.0469294	0.25333	0.666907	SA_TRKA_RECEPTOR	c2	CP:BIOCARTA
4	Up	0.00700094	0.047173	1	1	WP_MICRORNA_NETWORK_ASSOCIATED_WITH_CHRONIC_LYMPHOCYTIC_LEUKEMIA	c2	CP:REACTOME
18	Up	0.00701408	0.0472104	0.41704	0.992137	REACTOME_FATTY_ACID_METABOLISM	c2	CP:REACTOME
12	Up	0.0070618	0.0473694	0.426738	1	DAVICIONI_TARGETS_OF_PAX_FOXO1_FUSIONS_DN	c2	CGP
4	Up	0.00706568	0.0473694	1	1	WP_GPR40_PATHWAY	c2	CP:REACTOME
8	Up	0.00706705	0.0473694	0.999982	1	REACTOME_NR1H2_AND_NR1H3_MEDIATED_SIGNALING	c2	CP:REACTOME
440	Up	0.00706813	0.0473694	1.89276e-17	7.31946e-16	REACTOME_CYTOKINE_SIGNALING_IN_IMMUNE_SYSTEM	c2	CP:BIOCARTA
21	Up	0.00708342	0.0474208	0.313335	0.790127	WORSCHECH_TUMOR_EVASION_AND_TOLEROGENICITY_UP	c2	CGP
8	Up	0.00710069	0.0474854	0.999999	1	MODY_HIPPOCAMPUS_PRENATAL	c2	CGP
12	Up	0.00714449	0.0477271	0.511541	1	ABE_VEGFA_TARGETS_2HR	c2	CGP
16	Up	0.00716202	0.0477572	0.253296	0.666907	WP_TP53_NETWORK	c2	CP:REACTOME
11	Up	0.00716434	0.0477572	0.961844	1	BLANCO_MELO_HUMAN_PARAINFLUENZA_VIRUS_3_INFECTION_A594_CELLS_DN	c2	CGP
96	Up	0.0072414	0.0481915	2.23909e-20	1.70007e-18	LIM_MAMMARY_STEM_CELL_UP	c2	CGP
16	Up	0.00724499	0.0481915	0.597531	1	ONO_AML1_TARGETS_UP	c2	CGP
3	Down	0.00727866	0.0483639	1	1	LANDIS_BREAST_CANCER_PROGRESSION_UP	c2	CGP
6	Up	0.00729712	0.0484348	0.176451	0.489348	MALONEY_RESPONSE_TO_17AAG_UP	c2	CGP
9	Up	0.00734756	0.0486823	0.999999	1	GO_MATING	c2	CP:WIKIPATHWAYS
3	Down	0.00735003	0.0486823	1	1	HU_ANGIOGENESIS_DN	c2	CGP
3	Up	0.00740982	0.04902	1	1	GO_ESTABLISHMENT_OF_LYMPHOCYTE_POLARITY	c2	CP:REACTOME
53	Up	0.00742377	0.04902	5.9124e-11	8.27205e-10	WP_ONCOSTATIN_M_SIGNALING_PATHWAY	c2	CP:REACTOME
13	Up	0.00742464	0.04902	0.225946	0.604789	REACTOME_ROLE_OF_LAT2_NTAL_LAB_ON_CALCIUM_MOBILIZATION	c2	CP:PID
61	Up	0.0074612	0.0492092	3.2387e-11	4.76694e-10	PUJANA_BREAST_CANCER_LIT_INT_NETWORK	c2	CGP
25	Down	0.00747148	0.0492248	0.000976551	0.00441861	LANDIS_ERBB2_BREAST_TUMORS_324_DN	c2	CGP
14	Up	0.00748139	0.049238	0.996936	1	REACTOME_GROWTH_HORMONE_RECEPTOR_SIGNALING	c2	CP:REACTOME
6	Up	0.00749323	0.0492638	0.989888	1	SCHLINGEMANN_SKIN_CARCINOGENESIS_TPA_DN	c2	CGP
15	Up	0.00751446	0.0493513	0.884604	1	KEGG_PURINE_METABOLISM	c2	CP:REACTOME
40	Up	0.00754416	0.0494941	0.000132231	0.000691242	MIKKELSEN_NPC_HCP_WITH_H3K27ME3	c2	CGP
8	Down	0.00756062	0.0495499	0.92747	1	BIOCARTA_AGPCR_PATHWAY	c2	CGP
3	Up	0.00758125	0.0496181	1	1	REACTOME_SYNTHESIS_OF_VERY_LONG_CHAIN_FATTY_ACYL_COAS	c2	CP:REACTOME
12	Up	0.00758696	0.0496181	0.909685	1	VALK_AML_CLUSTER_5	c2	CGP
56	Up	0.00760285	0.0496277	1.81065e-12	3.14765e-11	KEGG_ERBB_SIGNALING_PATHWAY	c2	CP:REACTOME
23	Up	0.00760437	0.0496277	0.0315605	0.105473	REACTOME_SCF_SKP2_MEDIATED_DEGRADATION_OF_P27_P21	c2	CP:BIOCARTA
7	Up	0.00761526	0.0496467	0.701381	1	SCHLOSSER_MYC_TARGETS_AND_SERUM_RESPONSE_UP	c2	CGP
22	Up	0.00764011	0.0497504	5.86688e-09	5.81643e-08	AGUIRRE_PANCREATIC_CANCER_COPY_NUMBER_UP	c2	CGP
4	Up	0.00764715	0.0497504	1	1	MARSHALL_VIRAL_INFECTION_RESPONSE_UP	c2	CGP
8	Up	1.839e-09	1.54917e-05	0.0199749	0.0799375	GO_UNFOLDED_PROTEIN_BINDING	c5	GO:BP
5	Up	1.76173e-07	0.000608868	0.296276	0.905926	HP_BROAD_FACE	c5	GO:BP
5	Up	2.72781e-07	0.000608868	0.623323	1	HP_INTESTINAL_FISTULA	c5	GO:CC
4	Up	3.54371e-07	0.000608868	1	1	GO_LIGASE_ACTIVITY_FORMING_CARBON_NITROGEN_BONDS	c5	GO:BP
4	Down	3.61389e-07	0.000608868	0.215339	0.68817	GO_AEROBIC_ELECTRON_TRANSPORT_CHAIN	c5	GO:BP
10	Up	5.11329e-07	0.00061072	0.467637	1	GO_TOLL_LIKE_RECEPTOR_3_SIGNALING_PATHWAY	c5	GO:BP
8	Up	5.65321e-07	0.00061072	0.0998993	0.349074	HP_VERTEBRAL_COMPRESSION_FRACTURES	c5	GO:BP
5	Down	5.79981e-07	0.00061072	0.158778	0.529092	GO_OXIDOREDUCTASE_ACTIVITY_ACTING_ON_A_HEME_GROUP_OF_DONORS	c5	GO:BP
3	Up	7.47714e-07	0.00069986	1	1	HP_ERYTHROCYTE_INCLUSION_BODIES	c5	GO:CC
10	Up	8.73254e-07	0.000735629	0.261314	0.814093	HP_UROGENITAL_FISTULA	c5	GO:CC
8	Up	9.77905e-07	0.000748897	0.518602	1	GO_CELLULAR_COMPONENT_MAINTENANCE	c5	GO:BP
16	Up	1.13307e-06	0.000795417	0.0511165	0.190113	GO_REGULATION_OF_EXTRACELLULAR_MATRIX_ORGANIZATION	c5	GO:BP
6	Up	1.50383e-06	0.000940425	0.236582	0.748111	GO_ASPARTIC_TYPE_PEPTIDASE_ACTIVITY	c5	GO:BP
4	Up	1.5791e-06	0.000940425	0.813585	1	HP_ACUTE_COLITIS	c5	GO:CC
3	Up	1.78212e-06	0.000940425	0.949841	1	GO_CHAPERONE_MEDIATED_PROTEIN_COMPLEX_ASSEMBLY	c5	GO:BP
4	Down	1.80114e-06	0.000940425	0.775474	1	HP_ACANTHOLYSIS	c5	GO:CC
59	Up	2.06763e-06	0.000940425	9.32425e-08	7.16674e-07	GO_TYPE_I_INTERFERON_PRODUCTION	c5	GO:BP
4	Up	2.0983e-06	0.000940425	0.648143	1	HP_CAPITATE_HAMATE_FUSION	c5	GO:BP
15	Up	2.12109e-06	0.000940425	0.00112736	0.00533831	GO_GLYCOSYLATION	c5	GO:BP
3	Up	2.61471e-06	0.00104887	0.800348	1	GO_RNA_PHOSPHODIESTER_BOND_HYDROLYSIS_EXONUCLEOLYTIC	c5	GO:BP
3	Up	2.61471e-06	0.00104887	0.800348	1	GO_EXORIBONUCLEASE_ACTIVITY	c5	GO:BP
3	Down	3.00357e-06	0.00115009	0.416278	1	GO_ATP_SYNTHESIS_COUPLED_PROTON_TRANSPORT	c5	GO:BP
11	Down	3.17237e-06	0.00116191	0.00832881	0.0352395	GO_PROTON_TRANSMEMBRANE_TRANSPORT	c5	GO:BP
7	Up	3.46843e-06	0.00121522	0.0890602	0.316692	GO_O_GLYCAN_PROCESSING	c5	GO:BP
9	Up	3.75331e-06	0.00121522	0.0932779	0.329603	GO_LAMELLAR_BODY	c5	GO:BP
29	Down	3.85627e-06	0.00121522	3.54821e-11	4.07778e-10	GO_RESPIRATORY_ELECTRON_TRANSPORT_CHAIN	c5	GO:BP
28	Up	3.89492e-06	0.00121522	0.000738655	0.00358641	GO_FATTY_ACID_DERIVATIVE_METABOLIC_PROCESS	c5	GO:BP
14	Down	4.83979e-06	0.00138534	0.00135077	0.0063251	HP_INCREASED_CSF_LACTATE	c5	GO:BP
27	Down	4.94045e-06	0.00138534	5.52495e-10	5.48847e-09	GO_MITOCHONDRIAL_PROTEIN_COMPLEX	c5	GO:BP
6	Up	5.01558e-06	0.00138534	0.438252	1	GO_LATE_ENDOSOME_LUMEN	c5	GO:BP
4	Down	5.09801e-06	0.00138534	0.353393	1	GO_RESPIRATORY_CHAIN_COMPLEX_IV	c5	GO:BP
9	Down	5.72176e-06	0.00146828	0.0247823	0.0978742	GO_PROTON_TRANSMEMBRANE_TRANSPORTER_ACTIVITY	c5	GO:BP
127	Up	6.10946e-06	0.00146828	8.9012e-13	1.26023e-11	GO_RESPONSE_TO_TUMOR_NECROSIS_FACTOR	c5	GO:BP
23	Down	6.4912e-06	0.00146828	2.44989e-08	2.00757e-07	GO_RESPIRATORY_CHAIN_COMPLEX	c5	GO:BP
16	Down	6.75693e-06	0.00146828	0.000165464	0.000864146	HP_INCREASED_SERUM_LACTATE	c5	GO:BP
3	Up	6.77437e-06	0.00146828	1	1	GO_REGULATION_OF_DENDRITIC_SPINE_MAINTENANCE	c5	GO:BP
26	Down	6.83549e-06	0.00146828	7.74178e-10	7.54824e-09	GO_OXIDOREDUCTASE_COMPLEX	c5	GO:BP
10	Up	6.98504e-06	0.00146828	0.130927	0.444059	HP_ENCEPHALOCELE	c5	GO:BP
9	Down	7.19882e-06	0.00146828	0.0532992	0.197533	HP_CHOLELITHIASIS	c5	GO:BP
6	Down	7.21688e-06	0.00146828	0.151313	0.50644	GO_CYTOCHROME_COMPLEX	c5	GO:BP
28	Down	7.42636e-06	0.00146828	1.33087e-10	1.40492e-09	GO_ATP_SYNTHESIS_COUPLED_ELECTRON_TRANSPORT	c5	GO:BP
13	Up	7.60697e-06	0.00146828	0.707048	1	GO_REGULATION_OF_ENDOTHELIAL_CELL_CHEMOTAXIS	c5	GO:BP
10	Up	7.69107e-06	0.00146828	0.0123259	0.0510488	GO_REGULATION_OF_STEM_CELL_POPULATION_MAINTENANCE	c5	GO:BP
42	Down	7.69337e-06	0.00146828	8.16876e-17	2.22698e-15	GO_CELLULAR_RESPIRATION	c5	GO:BP
4	Up	7.99051e-06	0.00146828	0.662773	1	HP_MYELOMENINGOCELE	c5	GO:BP
12	Up	8.01765e-06	0.00146828	0.0290881	0.113601	HP_ESOPHAGITIS	c5	GO:CC
5	Up	8.6666e-06	0.00155335	0.814338	1	GO_DENDRITIC_SPINE_MAINTENANCE	c5	GO:BP
56	Down	9.08572e-06	0.00158535	5.29551e-21	3.14151e-19	GO_ENERGY_DERIVATION_BY_OXIDATION_OF_ORGANIC_COMPOUNDS	c5	GO:BP
3	Down	9.37736e-06	0.00158535	0.681928	1	HP_MULTIPLE_GASTRIC_POLYPS	c5	GO:BP
5	Up	9.73789e-06	0.00158535	0.985441	1	GO_RIPOPTOSOME	c5	GO:BP
24	Down	9.77625e-06	0.00158535	2.06016e-08	1.69979e-07	GO_INNER_MITOCHONDRIAL_MEMBRANE_PROTEIN_COMPLEX	c5	GO:BP
7	Up	9.78609e-06	0.00158535	0.150323	0.503708	HP_CHRONIC_LUNG_DISEASE	c5	GO:BP
7	Up	1.0048e-05	0.00159707	0.264925	0.823213	GO_ALVEOLAR_LAMELLAR_BODY	c5	GO:BP
8	Up	1.03678e-05	0.00161738	0.708934	1	GO_TUMOR_NECROSIS_FACTOR_ACTIVATED_RECEPTOR_ACTIVITY	c5	GO:BP
24	Down	1.19386e-05	0.00179422	5.78739e-09	5.04167e-08	GO_RESPIRASOME	c5	GO:BP
15	Up	1.22277e-05	0.00179422	0.356926	1	GO_PDZ_DOMAIN_BINDING	c5	GO:BP
3	Up	1.24197e-05	0.00179422	0.88776	1	GO_NEGATIVE_REGULATION_OF_MONOCYTE_DIFFERENTIATION	c5	GO:BP
5	Down	1.25372e-05	0.00179422	1	1	GO_RESPONSE_TO_MUSCLE_ACTIVITY	c5	GO:BP
10	Up	1.25664e-05	0.00179422	0.289113	0.88757	GO_DEATH_RECEPTOR_ACTIVITY	c5	GO:BP
3	Up	1.38347e-05	0.00191055	1	1	HP_VAGINAL_FISTULA	c5	GO:BP
3	Up	1.38347e-05	0.00191055	1	1	HP_RECTAL_FISTULA	c5	GO:CC
38	Down	1.4876e-05	0.00199886	6.97837e-17	1.9274e-15	GO_ELECTRON_TRANSPORT_CHAIN	c5	GO:BP
6	Up	1.49487e-05	0.00199886	0.904671	1	HP_ORAL_LEUKOPLAKIA	c5	GO:BP
7	Down	1.59819e-05	0.00210362	0.170746	0.564287	HP_VENTRICULAR_TACHYCARDIA	c5	GO:BP
4	Up	1.7383e-05	0.00225284	1	1	GO_RNA_POLYMERASE_II_CORE_COMPLEX	c5	GO:BP
3	Down	2.15711e-05	0.00265503	0.800331	1	GO_RNA_POLYMERASE_III_TRANSCRIPTION_REGULATORY_REGION_SEQUENCE_SPECIFIC_DNA_BINDING	c5	GO:BP
23	Up	2.168e-05	0.00265503	4.96821e-06	3.17062e-05	GO_CELLULAR_RESPONSE_TO_TOPOLOGICALLY_INCORRECT_PROTEIN	c5	GO:BP
4	Up	2.17471e-05	0.00265503	0.867106	1	GO_SURFACTANT_HOMEOSTASIS	c5	GO:BP
4	Up	2.17471e-05	0.00265503	0.867106	1	GO_CHEMICAL_HOMEOSTASIS_WITHIN_A_TISSUE	c5	GO:BP
39	Up	2.276e-05	0.002739	6.74202e-08	5.30792e-07	GO_POSITIVE_REGULATION_OF_TYPE_I_INTERFERON_PRODUCTION	c5	GO:BP
14	Up	2.31036e-05	0.00274119	0.00054625	0.00270206	HP_CLUBBING_OF_FINGERS	c5	GO:CC
3	Up	2.72965e-05	0.00318556	1	1	HP_RETICULATED_SKIN_PIGMENTATION	c5	GO:BP
5	Up	2.79055e-05	0.00318556	1	1	GO_PHOSPHATIDYLETHANOLAMINE_METABOLIC_PROCESS	c5	GO:BP
4	Up	2.79833e-05	0.00318556	1	1	HP_ABNORMAL_LEFT_VENTRICULAR_OUTFLOW_TRACT_MORPHOLOGY	c5	GO:CC
14	Down	2.96078e-05	0.00322767	0.00021428	0.00110742	GO_NADH_DEHYDROGENASE_ACTIVITY	c5	GO:BP
30	Up	3.00787e-05	0.00322767	1.9496e-13	3.0698e-12	GO_RESPONSE_TO_TOPOLOGICALLY_INCORRECT_PROTEIN	c5	GO:BP
4	Up	3.13694e-05	0.00322767	0.742321	1	HP_FOLLICULITIS	c5	GO:CC
3	Down	3.17324e-05	0.00322767	1	1	GO_POSITIVE_REGULATION_OF_SMOOTH_MUSCLE_CELL_DIFFERENTIATION	c5	GO:BP
3	Down	3.17324e-05	0.00322767	1	1	GO_POSITIVE_REGULATION_OF_VASCULAR_ASSOCIATED_SMOOTH_MUSCLE_CELL_DIFFERENTIATION	c5	GO:BP
7	Up	3.18484e-05	0.00322767	0.994388	1	GO_RNA_POLYMERASE_ACTIVITY	c5	GO:BP
16	Up	3.22713e-05	0.00322767	0.750319	1	GO_HISTONE_DEACETYLATION	c5	GO:BP
6	Up	3.24185e-05	0.00322767	0.845234	1	GO_PERK_MEDIATED_UNFOLDED_PROTEIN_RESPONSE	c5	GO:BP
11	Down	3.24448e-05	0.00322767	0.00746799	0.0318856	GO_MONOVALENT_INORGANIC_CATION_TRANSMEMBRANE_TRANSPORTER_ACTIVITY	c5	GO:BP
67	Up	3.25648e-05	0.00322767	1.3987e-08	1.17591e-07	GO_TUMOR_NECROSIS_FACTOR_MEDIATED_SIGNALING_PATHWAY	c5	GO:BP
8	Up	3.27533e-05	0.00322767	0.389987	1	HP_MENINGOCELE	c5	GO:BP
9	Up	3.32082e-05	0.00322767	0.556537	1	GO_TOLL_LIKE_RECEPTOR_2_SIGNALING_PATHWAY	c5	GO:BP
3	Up	3.42479e-05	0.00322767	0.981251	1	GO_NEGATIVE_REGULATION_OF_INTRACELLULAR_ESTROGEN_RECEPTOR_SIGNALING_PATHWAY	c5	GO:BP
24	Down	3.42627e-05	0.00322767	5.65684e-09	4.93305e-08	GO_OXIDOREDUCTASE_ACTIVITY_ACTING_ON_NAD_P_H	c5	GO:BP
3	Down	3.47407e-05	0.00322767	0.698481	1	GO_POSITIVE_REGULATION_OF_CHOLESTEROL_STORAGE	c5	GO:BP
7	Up	3.50461e-05	0.00322767	0.814779	1	HP_ABNORMAL_URINE_HORMONE_LEVEL	c5	GO:CC
6	Up	3.51157e-05	0.00322767	1	1	GO_LOW_DENSITY_LIPOPROTEIN_RECEPTOR_PARTICLE_METABOLIC_PROCESS	c5	GO:BP
12	Down	3.525e-05	0.00322767	0.0111318	0.0463541	HP_ABNORMAL_ACTIVITY_OF_MITOCHONDRIAL_RESPIRATORY_CHAIN	c5	GO:CC
5	Down	3.71523e-05	0.00333057	0.7176	1	GO_POSITIVE_REGULATION_OF_NEUROTRANSMITTER_TRANSPORT	c5	GO:BP
20	Up	3.73665e-05	0.00333057	0.00473061	0.0207124	GO_CATALYTIC_ACTIVITY_ACTING_ON_RNA	c5	GO:BP
18	Down	3.75599e-05	0.00333057	4.6555e-06	2.98462e-05	GO_MITOCHONDRIAL_RESPIRATORY_CHAIN_COMPLEX_ASSEMBLY	c5	GO:BP
7	Up	3.83341e-05	0.00336174	0.26567	0.825224	HP_UNERUPTED_TOOTH	c5	GO:BP
7	Up	3.87095e-05	0.00336174	0.315767	0.955467	HP_ABNORMALITY_OF_THE_CALCANEUS	c5	GO:BP
27	Up	3.92581e-05	0.00337459	1.70543e-05	0.00010074	HP_FOCAL_ONSET_SEIZURE	c5	GO:BP
8	Up	4.17512e-05	0.00355265	0.721868	1	GO_POSITIVE_REGULATION_OF_ENDOTHELIAL_CELL_APOPTOTIC_PROCESS	c5	GO:BP
12	Up	4.25246e-05	0.00356493	0.148943	0.499482	GO_AZUROPHIL_GRANULE_MEMBRANE	c5	GO:BP
16	Down	4.27419e-05	0.00356493	3.3361e-05	0.00019079	GO_OXIDOREDUCTASE_ACTIVITY_ACTING_ON_NAD_P_H_QUINONE_OR_SIMILAR_COMPOUND_AS_ACCEPTOR	c5	GO:BP
15	Up	4.38908e-05	0.00361017	0.393923	1	GO_RECEPTOR_BIOSYNTHETIC_PROCESS	c5	GO:BP
17	Down	4.41414e-05	0.00361017	0.000604169	0.00297747	HP_LEUKODYSTROPHY	c5	GO:BP
3	Down	4.55528e-05	0.00368977	1	1	HP_INCREASED_CONNECTIVE_TISSUE	c5	GO:BP
19	Up	4.94989e-05	0.00397123	0.00443303	0.0195007	HP_ABNORMALITY_OF_SUBCUTANEOUS_FAT_TISSUE	c5	GO:BP
13	Down	5.00434e-05	0.00397703	0.0324602	0.125708	HP_PIGMENTARY_RETINOPATHY	c5	GO:BP
25	Up	5.0758e-05	0.00397982	4.46639e-06	2.86556e-05	GO_GOLGI_LUMEN	c5	GO:BP
5	Up	5.10233e-05	0.00397982	0.669747	1	HP_ABNORMAL_RIGHT_VENTRICLE_MORPHOLOGY	c5	GO:BP
4	Up	5.27126e-05	0.00405876	0.586532	1	GO_MULTIVESICULAR_BODY_LUMEN	c5	GO:BP
9	Up	5.29997e-05	0.00405876	0.818863	1	GO_CYCLIN_DEPENDENT_PROTEIN_SERINE_THREONINE_KINASE_INHIBITOR_ACTIVITY	c5	GO:BP
43	Up	5.34809e-05	0.00405876	3.26702e-12	4.25368e-11	GO_NEGATIVE_REGULATION_OF_CELL_CYCLE_G1_S_PHASE_TRANSITION	c5	GO:BP
4	Down	5.54571e-05	0.00417116	0.97168	1	GO_REGULATION_OF_MRNA_SPLICING_VIA_SPLICEOSOME	c5	GO:BP
16	Down	5.63113e-05	0.00417966	4.7191e-05	0.000265025	GO_NADH_DEHYDROGENASE_COMPLEX	c5	GO:BP
17	Down	5.65624e-05	0.00417966	0.000956986	0.00459615	HP_ABNORMALITY_OF_THE_MITOCHONDRION	c5	GO:CC
3	Up	5.83039e-05	0.00420868	0.928923	1	GO_POSITIVE_REGULATION_OF_DEFENSE_RESPONSE_TO_BACTERIUM	c5	GO:BP
14	Up	5.83608e-05	0.00420868	0.419481	1	GO_NITRIC_OXIDE_SYNTHASE_BIOSYNTHETIC_PROCESS	c5	GO:BP
25	Up	5.84539e-05	0.00420868	0.00257374	0.011688	GO_REGULATION_OF_PROTEIN_TYROSINE_KINASE_ACTIVITY	c5	GO:BP
14	Up	5.9132e-05	0.00422142	0.543741	1	GO_EXOCYTIC_VESICLE	c5	GO:BP
36	Up	6.14272e-05	0.00431582	1.08965e-10	1.1634e-09	GO_MITOTIC_DNA_INTEGRITY_CHECKPOINT	c5	GO:BP
11	Down	6.14789e-05	0.00431582	0.225556	0.716473	HP_AMBLYOPIA	c5	GO:BP
6	Up	6.2241e-05	0.00433321	0.976433	1	GO_DEATH_INDUCING_SIGNALING_COMPLEX	c5	GO:BP
7	Up	6.53441e-05	0.00451195	0.983995	1	GO_POSITIVE_REGULATION_OF_COLLATERAL_SPROUTING	c5	GO:BP
8	Up	6.76423e-05	0.00461515	0.186164	0.608318	GO_MAINTENANCE_OF_GASTROINTESTINAL_EPITHELIUM	c5	GO:BP
7	Up	6.80128e-05	0.00461515	0.940491	1	GO_REGULATION_OF_CELL_CHEMOTAXIS_TO_FIBROBLAST_GROWTH_FACTOR	c5	GO:BP
15	Up	6.84822e-05	0.00461515	0.600031	1	GO_ENDOTHELIAL_CELL_CHEMOTAXIS	c5	GO:BP
5	Up	7.17526e-05	0.00479718	1	1	GO_MHC_CLASS_I_PROTEIN_COMPLEX_BINDING	c5	GO:BP
31	Up	7.28594e-05	0.00483282	0.00155993	0.00724015	GO_TUMOR_NECROSIS_FACTOR_RECEPTOR_SUPERFAMILY_BINDING	c5	GO:BP
29	Up	7.59229e-05	0.00498701	0.00135865	0.00635803	GO_CCR_CHEMOKINE_RECEPTOR_BINDING	c5	GO:BP
3	Up	7.63681e-05	0.00498701	1	1	GO_SYNAPTIC_CLEFT	c5	GO:BP
8	Down	7.75967e-05	0.00502827	0.108327	0.375999	HP_FETAL_DISTRESS	c5	GO:CC
7	Up	7.83097e-05	0.00503573	0.0571868	0.210459	HP_PULMONARY_OPACITY	c5	GO:CC
6	Up	8.30363e-05	0.0052616	1	1	GO_REGULATION_OF_CELL_GROWTH_INVOLVED_IN_CARDIAC_MUSCLE_CELL_DEVELOPMENT	c5	GO:BP
4	Up	8.30714e-05	0.0052616	1	1	GO_REGULATION_OF_SOMATIC_STEM_CELL_POPULATION_MAINTENANCE	c5	GO:BP
6	Down	8.60062e-05	0.00540684	0.437841	1	HP_DECREASED_ACTIVITY_OF_THE_PYRUVATE_DEHYDROGENASE_COMPLEX	c5	GO:BP
8	Down	8.92067e-05	0.00547211	0.396806	1	GO_MYOFIBRIL_ASSEMBLY	c5	GO:BP
6	Down	8.93045e-05	0.00547211	0.379515	1	HP_ELEVATED_CALCITONIN	c5	GO:BP
16	Up	9.05564e-05	0.00547211	0.162483	0.540006	GO_POSITIVE_REGULATION_OF_PATTERN_RECOGNITION_RECEPTOR_SIGNALING_PATHWAY	c5	GO:BP
15	Down	9.20494e-05	0.00547211	0.00270859	0.012241	HP_LACTIC_ACIDOSIS	c5	GO:BP
9	Up	9.25726e-05	0.00547211	0.797794	1	GO_REGULATION_OF_ICOSANOID_SECRETION	c5	GO:BP
8	Up	9.28655e-05	0.00547211	0.842013	1	GO_POSITIVE_REGULATION_OF_FATTY_ACID_TRANSPORT	c5	GO:BP
14	Up	9.33248e-05	0.00547211	0.0181878	0.0734487	HP_MULTIPLE_LIPOMAS	c5	GO:BP
14	Up	9.33248e-05	0.00547211	0.0181878	0.0734487	HP_NEOPLASM_OF_FATTY_TISSUE	c5	GO:CC
22	Up	9.34734e-05	0.00547211	8.5665e-08	6.63274e-07	HP_ABNORMAL_FINGERTIP_MORPHOLOGY	c5	GO:BP
6	Up	9.35403e-05	0.00547211	0.925243	1	HP_ANENCEPHALY	c5	GO:BP
6	Up	9.51423e-05	0.00552744	0.408242	1	HP_STILLBIRTH	c5	GO:BP
15	Down	9.59138e-05	0.0055341	0.0383184	0.146193	HP_METABOLIC_ACIDOSIS	c5	GO:BP
5	Down	9.74634e-05	0.00554755	0.397112	1	HP_VENTRICULAR_FIBRILLATION	c5	GO:BP
3	Up	9.7464e-05	0.00554755	1	1	GO_REGULATION_OF_INCLUSION_BODY_ASSEMBLY	c5	GO:BP
6	Up	0.00010395	0.0058636	0.830723	1	HP_LONG_FOOT	c5	GO:BP
3	Down	0.000104409	0.0058636	0.772428	1	HP_ARTERIOVENOUS_FISTULA	c5	GO:BP
4	Down	0.00010563	0.00589288	0.80185	1	GO_HIGH_DENSITY_LIPOPROTEIN_PARTICLE_BINDING	c5	GO:BP
6	Up	0.000107939	0.0059821	0.609131	1	HP_PATELLAR_DISLOCATION	c5	GO:BP
18	Down	0.000111537	0.00612493	9.78554e-06	5.99789e-05	GO_ELECTRON_TRANSFER_ACTIVITY	c5	GO:BP
5	Up	0.000112579	0.00612493	0.919873	1	HP_LOSS_OF_CONSCIOUSNESS	c5	GO:BP
4	Up	0.000112815	0.00612493	1	1	GO_NEGATIVE_REGULATION_OF_MACROPHAGE_CYTOKINE_PRODUCTION	c5	GO:BP
5	Down	0.000113425	0.00612493	0.608895	1	GO_FRUCTOSE_1_6_BISPHOSPHATE_METABOLIC_PROCESS	c5	GO:BP
69	Down	0.000114511	0.00614423	3.72924e-20	1.80547e-18	GO_ATP_METABOLIC_PROCESS	c5	GO:BP
3	Down	0.000116639	0.00614448	1	1	HP_GENERALIZED_AMYLOID_DEPOSITION	c5	GO:BP
8	Up	0.000116768	0.00614448	0.750632	1	GO_CELL_PROLIFERATION_IN_FOREBRAIN	c5	GO:BP
60	Up	0.000116852	0.00614448	4.69935e-23	4.35025e-21	HP_SOFT_TISSUE_SARCOMA	c5	GO:CC
4	Up	0.000117434	0.00614448	0.986571	1	GO_ENDOLYSOSOME_MEMBRANE	c5	GO:BP
18	Up	0.000123339	0.00637826	0.0855559	0.305262	GO_UNSATURATED_FATTY_ACID_METABOLIC_PROCESS	c5	GO:BP
4	Up	0.000123416	0.00637826	1	1	HP_THICKENING_OF_THE_GLOMERULAR_BASEMENT_MEMBRANE	c5	GO:BP
39	Down	0.000124587	0.00639954	1.88266e-14	3.43121e-13	HP_ABNORMALITY_OF_ACID_BASE_HOMEOSTASIS	c5	GO:BP
45	Up	0.000129437	0.00660835	3.53827e-13	5.2942e-12	GO_RESPONSE_TO_ENDOPLASMIC_RETICULUM_STRESS	c5	GO:BP
26	Up	0.000139094	0.00702915	2.13394e-06	1.42669e-05	GO_MITOTIC_G1_S_TRANSITION_CHECKPOINT	c5	GO:BP
3	Up	0.000140959	0.00702915	1	1	HP_SUBVALVULAR_AORTIC_STENOSIS	c5	GO:BP
8	Down	0.000141627	0.00702915	0.090896	0.322403	HP_ABNORMAL_MITOCHONDRIA_IN_MUSCLE_TISSUE	c5	GO:BP
7	Up	0.000142203	0.00702915	0.972921	1	HP_ABNORMALITY_OF_OCULAR_SMOOTH_PURSUIT	c5	GO:BP
4	Down	0.000142626	0.00702915	1	1	GO_BLEB	c5	GO:BP
11	Up	0.000142686	0.00702915	0.9862	1	GO_POSITIVE_REGULATION_OF_CARDIOCYTE_DIFFERENTIATION	c5	GO:BP
9	Up	0.000148152	0.00725599	0.684479	1	GO_MITOTIC_CELL_CYCLE_ARREST	c5	GO:BP
20	Down	0.00014955	0.00728216	1.6393e-05	9.7318e-05	HP_ABNORMAL_CSF_METABOLITE_LEVEL	c5	GO:CC
3	Down	0.000150798	0.00730069	0.674764	1	GO_AMYLOID_BETA_CLEARANCE_BY_CELLULAR_CATABOLIC_PROCESS	c5	GO:BP
6	Down	0.000153026	0.00736624	0.0973354	0.342368	HP_DELAYED_ABILITY_TO_WALK	c5	GO:CC
6	Up	0.000153928	0.00736757	0.999998	1	GO_INTRINSIC_COMPONENT_OF_EXTERNAL_SIDE_OF_PLASMA_MEMBRANE	c5	GO:BP
5	Down	0.000155234	0.00737976	0.660873	1	GO_NEGATIVE_REGULATION_OF_DENDRITE_MORPHOGENESIS	c5	GO:BP
17	Up	0.000155981	0.00737976	0.61555	1	GO_TRANSCRIPTION_REPRESSOR_COMPLEX	c5	GO:BP
57	Up	0.000157482	0.00737976	7.34608e-13	1.05784e-11	GO_REGULATION_OF_CELL_CYCLE_G1_S_PHASE_TRANSITION	c5	GO:BP
8	Up	0.000157687	0.00737976	0.962717	1	HP_ONYCHOGRYPOSIS	c5	GO:BP
5	Down	0.00015948	0.00739641	0.41786	1	GO_MONOCARBOXYLIC_ACID_TRANSMEMBRANE_TRANSPORTER_ACTIVITY	c5	GO:BP
3	Up	0.000160294	0.00739641	1	1	GO_REGULATION_OF_NUCLEOTIDE_BINDING_OLIGOMERIZATION_DOMAIN_CONTAINING_2_SIGNALING_PATHWAY	c5	GO:BP
47	Up	0.000161068	0.00739641	1.80363e-07	1.34577e-06	HP_INCREASED_CIRCULATING_ANTIBODY_LEVEL	c5	GO:BP
8	Up	0.000161774	0.00739641	0.816573	1	GO_TRANSFERASE_ACTIVITY_TRANSFERRING_HEXOSYL_GROUPS	c5	GO:BP
6	Up	0.000162433	0.00739641	0.824505	1	GO_3_5_EXONUCLEASE_ACTIVITY	c5	GO:BP
6	Up	0.000163509	0.00740539	1	1	GO_RECEPTOR_CATABOLIC_PROCESS	c5	GO:BP
13	Up	0.000167909	0.007564	0.449866	1	HP_ABNORMAL_CORTICAL_BONE_MORPHOLOGY	c5	GO:BP
15	Up	0.000170707	0.00764914	0.925267	1	GO_ANCHORED_COMPONENT_OF_PLASMA_MEMBRANE	c5	GO:BP
4	Up	0.000177609	0.00789406	1	1	GO_MAP_KINASE_SCAFFOLD_ACTIVITY	c5	GO:BP
9	Down	0.000179267	0.00789406	0.04188	0.158347	HP_MUSCLE_ABNORMALITY_RELATED_TO_MITOCHONDRIAL_DYSFUNCTION	c5	GO:BP
7	Down	0.000179384	0.00789406	0.279949	0.863526	HP_EXERCISE_INTOLERANCE	c5	GO:BP
38	Up	0.000179922	0.00789406	1.97606e-09	1.83938e-08	GO_POSITIVE_REGULATION_OF_INTERLEUKIN_8_PRODUCTION	c5	GO:BP
4	Up	0.000185054	0.0080772	1	1	GO_REGULATION_OF_RECEPTOR_CATABOLIC_PROCESS	c5	GO:BP
3	Up	0.000186674	0.0081059	1	1	GO_PEPTIDYL_SERINE_AUTOPHOSPHORYLATION	c5	GO:BP
12	Up	0.000187651	0.00810654	0.383875	1	GO_TOLL_LIKE_RECEPTOR_9_SIGNALING_PATHWAY	c5	GO:BP
3	Up	0.000198375	0.00841282	1	1	HP_IMPAIRED_SMOOTH_PURSUIT	c5	GO:BP
7	Up	0.000198592	0.00841282	0.828849	1	GO_TRAIL_ACTIVATED_APOPTOTIC_SIGNALING_PATHWAY	c5	GO:BP
19	Up	0.000199321	0.00841282	0.0857211	0.305722	GO_REGULATION_OF_TUMOR_NECROSIS_FACTOR_MEDIATED_SIGNALING_PATHWAY	c5	GO:BP
9	Up	0.000199823	0.00841282	0.568944	1	GO_NEGATIVE_REGULATION_OF_FIBROBLAST_PROLIFERATION	c5	GO:BP
23	Up	0.000200031	0.00841282	0.131082	0.444361	GO_TUMOR_NECROSIS_FACTOR_RECEPTOR_BINDING	c5	GO:BP
4	Up	0.000200733	0.00841282	1	1	GO_HISTONE_H4_DEACETYLATION	c5	GO:BP
6	Up	0.000201736	0.00841299	1	1	GO_REGULATION_OF_NUCLEAR_CELL_CYCLE_DNA_REPLICATION	c5	GO:BP
4	Down	0.000206197	0.00845187	0.953883	1	GO_FASCIA_ADHERENS	c5	GO:BP
3	Up	0.000207488	0.00845187	1	1	HP_ABNORMALITY_OF_LENS_SHAPE	c5	GO:CC
6	Up	0.000207605	0.00845187	1	1	GO_REGULATION_OF_POSTSYNAPTIC_MEMBRANE_NEUROTRANSMITTER_RECEPTOR_LEVELS	c5	GO:BP
9	Up	0.000207626	0.00845187	0.0342525	0.131935	HP_PULMONARY_INSUFFICIENCY	c5	GO:BP
25	Up	0.000208167	0.00845187	0.0670763	0.243977	GO_INTERFERON_BETA_PRODUCTION	c5	GO:BP
6	Up	0.000208688	0.00845187	0.992743	1	HP_ABNORMALITY_OF_VISUAL_EVOKED_POTENTIALS	c5	GO:BP
13	Up	0.000216509	0.00872665	0.347235	1	GO_INTERLEUKIN_6_MEDIATED_SIGNALING_PATHWAY	c5	GO:BP
28	Up	0.000219319	0.00879782	0.000344345	0.00174011	GO_NEGATIVE_REGULATION_OF_MYELOID_CELL_DIFFERENTIATION	c5	GO:BP
3	Down	0.000222096	0.00880486	1	1	GO_HFE_TRANSFERRIN_RECEPTOR_COMPLEX	c5	GO:BP
4	Up	0.000223184	0.00880486	1	1	GO_INTERLEUKIN_4_MEDIATED_SIGNALING_PATHWAY	c5	GO:BP
15	Up	0.000223591	0.00880486	0.0930724	0.329291	GO_CORE_PROMOTER_SEQUENCE_SPECIFIC_DNA_BINDING	c5	GO:BP
46	Up	0.000224109	0.00880486	5.0792e-10	5.06357e-09	GO_GENE_SILENCING	c5	GO:BP
8	Down	0.000224721	0.00880486	0.34372	1	HP_ABNORMAL_BASAL_GANGLIA_MRI_SIGNAL_INTENSITY	c5	GO:CC
7	Up	0.000226459	0.00883189	0.626096	1	GO_P_BODY	c5	GO:BP
13	Up	0.000230456	0.00894636	0.861849	1	GO_COLLATERAL_SPROUTING	c5	GO:BP
52	Up	0.000233742	0.0090323	2.24829e-20	1.17637e-18	HP_ABNORMAL_VASCULAR_PHYSIOLOGY	c5	GO:CC
7	Up	0.000238592	0.00916044	0.977384	1	GO_POSTSYNAPTIC_SIGNAL_TRANSDUCTION	c5	GO:BP
54	Up	0.000239233	0.00916044	3.42722e-17	9.95549e-16	GO_RESPONSE_TO_KETONE	c5	GO:BP
8	Up	0.000245499	0.00931786	0.039856	0.151374	HP_PULMONARY_CYST	c5	GO:CC
5	Up	0.000245556	0.00931786	0.997742	1	GO_RESPONSE_TO_FOLLICLE_STIMULATING_HORMONE	c5	GO:BP
18	Up	0.000253027	0.00947865	0.240517	0.758278	GO_POSITIVE_REGULATION_OF_INTERFERON_BETA_PRODUCTION	c5	GO:BP
10	Up	0.000253152	0.00947865	0.973903	1	GO_REGULATION_OF_GLYCOPROTEIN_METABOLIC_PROCESS	c5	GO:BP
23	Up	0.000253169	0.00947865	0.0386575	0.147154	GO_RESPONSE_TO_INTERLEUKIN_6	c5	GO:BP
4	Up	0.000254557	0.00948844	1	1	GO_NEGATIVE_REGULATION_OF_RESPONSE_TO_ENDOPLASMIC_RETICULUM_STRESS	c5	GO:BP
6	Up	0.000259378	0.00962555	0.0920885	0.326358	HP_MULTIPLE_PULMONARY_CYSTS	c5	GO:BP
6	Up	0.000271542	0.0100252	0.726221	1	GO_RIBONUCLEASE_ACTIVITY	c5	GO:BP
22	Up	0.00027345	0.0100252	0.000673097	0.00329469	HP_ABNORMALITY_OF_CIRCULATING_GLUCOCORTICOID_LEVEL	c5	GO:CC
111	Up	0.000273717	0.0100252	3.17586e-20	1.58304e-18	GO_CELLULAR_AMIDE_METABOLIC_PROCESS	c5	GO:BP
9	Down	0.00027732	0.0101132	0.254744	0.797757	HP_ABNORMAL_ELECTROPHYSIOLOGY_OF_SINOATRIAL_NODE_ORIGIN	c5	GO:CC
24	Up	0.000284433	0.0103279	0.000443616	0.00222045	HP_DECREASE_IN_T_CELL_COUNT	c5	GO:BP
16	Up	0.000290105	0.0104886	0.744968	1	GO_PEPTIDYL_TYROSINE_AUTOPHOSPHORYLATION	c5	GO:BP
23	Up	0.000291636	0.0104989	0.00555986	0.0241051	GO_NUCLEOTIDE_BINDING_DOMAIN_LEUCINE_RICH_REPEAT_CONTAINING_RECEPTOR_SIGNALING_PATHWAY	c5	GO:BP
8	Up	0.000297324	0.0106581	0.174855	0.576282	HP_POLYGENIC_INHERITANCE	c5	GO:CC
8	Down	0.000300126	0.010713	0.142402	0.479455	HP_ABNORMAL_BRAINSTEM_MRI_SIGNAL_INTENSITY	c5	GO:CC
9	Up	0.000303149	0.0107752	0.989727	1	GO_REGULATION_OF_COLLATERAL_SPROUTING	c5	GO:BP
7	Down	0.0003095	0.0108778	0.392671	1	HP_PROGRESSIVE_SPASTIC_PARAPLEGIA	c5	GO:BP
7	Up	0.00030991	0.0108778	0.606411	1	HP_URETHRAL_OBSTRUCTION	c5	GO:BP
7	Up	0.00030991	0.0108778	0.606411	1	HP_URETHRAL_STENOSIS	c5	GO:BP
5	Up	0.000312539	0.0108955	0.894979	1	HP_PLATYBASIA	c5	GO:BP
9	Up	0.000313	0.0108955	0.689329	1	HP_PEPTIC_ULCER	c5	GO:BP
30	Up	0.000315861	0.0109017	0.00185887	0.00855221	GO_NEGATIVE_REGULATION_OF_T_CELL_PROLIFERATION	c5	GO:BP
59	Up	0.000316368	0.0109017	7.02902e-14	1.17021e-12	GO_CALCIUM_ION_TRANSMEMBRANE_TRANSPORT	c5	GO:BP
8	Up	0.000317061	0.0109017	0.997908	1	GO_REGULATION_OF_T_HELPER_1_CELL_DIFFERENTIATION	c5	GO:BP
17	Up	0.000319021	0.0109245	5.44653e-05	0.000302849	GO_NEGATIVE_REGULATION_OF_PROTEIN_MODIFICATION_BY_SMALL_PROTEIN_CONJUGATION_OR_REMOVAL	c5	GO:BP
23	Up	0.000321546	0.0109381	0.00291993	0.0131537	GO_MACROMOLECULE_DEACYLATION	c5	GO:BP
14	Up	0.000322378	0.0109381	0.61961	1	GO_REGULATION_OF_MACROPHAGE_DIFFERENTIATION	c5	GO:BP
4	Up	0.000323312	0.0109381	0.668066	1	HP_ABNORMAL_BRONCHOALVEOLAR_LAVAGE_FLUID_MORPHOLOGY	c5	GO:CC
89	Up	0.000328007	0.0110525	2.57392e-07	1.88874e-06	HP_IMMUNODEFICIENCY	c5	GO:BP
12	Down	0.000331224	0.0111165	0.0162703	0.0663412	HP_OPTIC_DISC_PALLOR	c5	GO:BP
4	Up	0.000345002	0.0115329	1	1	GO_POSITIVE_REGULATION_OF_TUMOR_NECROSIS_FACTOR_MEDIATED_SIGNALING_PATHWAY	c5	GO:BP
4	Down	0.000348965	0.0115963	0.594116	1	HP_CEREBRAL_ARTERIOVENOUS_MALFORMATION	c5	GO:BP
8	Up	0.000351002	0.0115963	0.764212	1	HP_ADRENOCORTICAL_CARCINOMA	c5	GO:BP
5	Up	0.000351028	0.0115963	1	1	GO_ANCHORED_COMPONENT_OF_EXTERNAL_SIDE_OF_PLASMA_MEMBRANE	c5	GO:BP
57	Up	0.000354147	0.0116536	0.00024456	0.00125315	GO_POSITIVE_REGULATION_OF_MITOTIC_CELL_CYCLE	c5	GO:BP
7	Down	0.00036017	0.0118057	0.0988628	0.346143	GO_MITOCHONDRIAL_TRANSMEMBRANE_TRANSPORT	c5	GO:BP
22	Up	0.000363971	0.0118841	0.0648215	0.236491	HP_ABNORMALITY_OF_TIBIA_MORPHOLOGY	c5	GO:BP
10	Up	0.000372219	0.0121013	0.616846	1	GO_DEATH_RECEPTOR_BINDING	c5	GO:BP
60	Up	0.000373496	0.0121013	7.95375e-07	5.55575e-06	GO_MONONUCLEAR_CELL_MIGRATION	c5	GO:BP
3	Down	0.000377804	0.0121939	1	1	GO_BUNDLE_OF_HIS_CELL_TO_PURKINJE_MYOCYTE_COMMUNICATION	c5	GO:BP
38	Up	0.000380216	0.0122176	4.45469e-07	3.2019e-06	GO_POSITIVE_REGULATION_OF_NIK_NF_KAPPAB_SIGNALING	c5	GO:BP
5	Up	0.000381437	0.0122176	1	1	GO_C_TERMINAL_PROTEIN_AMINO_ACID_MODIFICATION	c5	GO:BP
22	Up	0.000386126	0.0123147	0.0828894	0.297006	GO_POSITIVE_REGULATION_OF_CARDIAC_MUSCLE_TISSUE_DEVELOPMENT	c5	GO:BP
7	Down	0.000387393	0.0123147	0.175449	0.578015	HP_FOCAL_T2_HYPERINTENSE_BRAINSTEM_LESION	c5	GO:CC
7	Up	0.000389576	0.0123329	0.849132	1	HP_ZOLLINGER_ELLISON_SYNDROME	c5	GO:BP
34	Up	0.000390894	0.0123329	5.64439e-05	0.00031323	HP_NEOPLASM_OF_THE_RESPIRATORY_SYSTEM	c5	GO:CC
9	Up	0.000392652	0.0123422	0.492542	1	HP_SUBCUTANEOUS_LIPOMA	c5	GO:BP
14	Up	0.000395926	0.0123988	0.868601	1	GO_REGULATION_OF_RESPONSE_TO_INTERFERON_GAMMA	c5	GO:BP
50	Down	0.000404838	0.0125939	5.80491e-18	1.97978e-16	GO_ORGANELLE_INNER_MEMBRANE	c5	GO:BP
7	Up	0.000405608	0.0125939	0.98395	1	GO_NECROPTOTIC_SIGNALING_PATHWAY	c5	GO:BP
5	Up	0.000408323	0.0125939	0.994027	1	GO_SERTOLI_CELL_DIFFERENTIATION	c5	GO:BP
5	Up	0.000408323	0.0125939	0.994027	1	GO_SERTOLI_CELL_DEVELOPMENT	c5	GO:BP
3	Up	0.00040963	0.0125939	1	1	GO_POSITIVE_REGULATION_OF_HEPATOCYTE_PROLIFERATION	c5	GO:BP
5	Up	0.000415439	0.012726	1	1	GO_NEGATIVE_REGULATION_OF_PROTEIN_TYROSINE_KINASE_ACTIVITY	c5	GO:BP
4	Up	0.000417191	0.0127334	1	1	GO_EOSINOPHIL_DIFFERENTIATION	c5	GO:BP
8	Down	0.000419036	0.0127435	0.149333	0.500588	HP_PROXIMAL_TUBULOPATHY	c5	GO:BP
82	Up	0.000425844	0.012904	9.4495e-10	9.10785e-09	GO_RECEPTOR_SIGNALING_PATHWAY_VIA_STAT	c5	GO:BP
52	Up	0.000430733	0.0130054	6.30253e-06	3.96805e-05	GO_POSITIVE_REGULATION_OF_DEVELOPMENTAL_GROWTH	c5	GO:BP
123	Up	0.000433116	0.0130141	1.00294e-14	1.94673e-13	GO_STRESS_ACTIVATED_PROTEIN_KINASE_SIGNALING_CASCADE	c5	GO:BP
60	Up	0.000434168	0.0130141	2.4296e-17	7.41557e-16	GO_CARBOHYDRATE_DERIVATIVE_BIOSYNTHETIC_PROCESS	c5	GO:BP
3	Up	0.000435657	0.0130141	1	1	GO_REGULATION_OF_CELLULAR_RESPONSE_TO_MACROPHAGE_COLONY_STIMULATING_FACTOR_STIMULUS	c5	GO:BP
107	Up	0.000439752	0.0130472	4.50666e-10	4.52492e-09	HP_ABNORMAL_LYMPHOCYTE_PHYSIOLOGY	c5	GO:CC
10	Up	0.000439864	0.0130472	0.88714	1	GO_NEGATIVE_REGULATION_OF_INTERLEUKIN_2_PRODUCTION	c5	GO:BP
24	Up	0.000447455	0.0132258	9.14478e-07	6.32996e-06	HP_APLASIA_HYPOPLASIA_OF_THE_LUNGS	c5	GO:BP
30	Up	0.000452134	0.0133174	3.37939e-10	3.42988e-09	HP_ICHTHYOSIS	c5	GO:BP
3	Up	0.000458009	0.0134434	1	1	GO_CAJAL_BODY	c5	GO:BP
3	Down	0.000474907	0.0138894	0.717192	1	HP_RECTAL_POLYPOSIS	c5	GO:CC
14	Up	0.000476499	0.0138894	0.124212	0.424142	HP_PREAURICULAR_SKIN_TAG	c5	GO:BP
8	Down	0.000481427	0.013962	0.128261	0.436379	HP_DECREASED_ACTIVITY_OF_MITOCHONDRIAL_COMPLEX_I	c5	GO:CC
7	Up	0.000482305	0.013962	0.89197	1	GO_T_CELL_EXTRAVASATION	c5	GO:BP
15	Up	0.00048894	0.0140382	0.180655	0.592615	GO_POSITIVE_REGULATION_OF_EPITHELIAL_CELL_APOPTOTIC_PROCESS	c5	GO:BP
3	Up	0.000489119	0.0140382	1	1	GO_COLLATERAL_SPROUTING_IN_ABSENCE_OF_INJURY	c5	GO:BP
7	Up	0.000489938	0.0140382	0.599324	1	HP_ABNORMAL_HAND_BONE_OSSIFICATION	c5	GO:BP
5	Up	0.000500018	0.0140875	0.914865	1	HP_PITUITARY_PROLACTIN_CELL_ADENOMA	c5	GO:BP
5	Up	0.000500018	0.0140875	0.914865	1	HP_PANCREATIC_ISLET_CELL_ADENOMA	c5	GO:BP
5	Up	0.000500018	0.0140875	0.914865	1	HP_PITUITARY_GROWTH_HORMONE_CELL_ADENOMA	c5	GO:CC
5	Up	0.000500018	0.0140875	0.914865	1	HP_INSULINOMA	c5	GO:CC
5	Up	0.000500018	0.0140875	0.914865	1	HP_GLUCAGONOMA	c5	GO:CC
4	Up	0.000505866	0.0141675	1	1	GO_CD95_DEATH_INDUCING_SIGNALING_COMPLEX	c5	GO:BP
102	Up	0.00050737	0.0141675	3.79772e-11	4.3291e-10	GO_EXTRINSIC_APOPTOTIC_SIGNALING_PATHWAY	c5	GO:BP
7	Up	0.000507904	0.0141675	0.875695	1	HP_INTERSTITIAL_PNEUMONITIS	c5	GO:BP
9	Down	0.000517726	0.0143477	0.320236	0.966908	GO_INTERCALATED_DISC	c5	GO:BP
13	Up	0.000517772	0.0143477	0.565309	1	GO_POSITIVE_REGULATION_OF_NITRIC_OXIDE_SYNTHASE_BIOSYNTHETIC_PROCESS	c5	GO:BP
45	Up	0.000524827	0.0144955	1.84658e-16	4.78633e-15	HP_GASTROINTESTINAL_INFLAMMATION	c5	GO:BP
8	Up	0.000542978	0.0149479	0.590769	1	GO_FIBROBLAST_APOPTOTIC_PROCESS	c5	GO:BP
12	Up	0.000548125	0.0150404	0.69103	1	GO_ANGIOGENESIS_INVOLVED_IN_WOUND_HEALING	c5	GO:BP
8	Up	0.000551827	0.015085	0.963585	1	GO_ARACHIDONIC_ACID_METABOLIC_PROCESS	c5	GO:BP
14	Up	0.000553904	0.015085	0.138644	0.468488	GO_ROUGH_ENDOPLASMIC_RETICULUM	c5	GO:BP
8	Up	0.000555123	0.015085	0.655206	1	HP_TIBIAL_BOWING	c5	GO:BP
16	Down	0.000559666	0.0151596	0.00736392	0.0314732	HP_TACHYCARDIA	c5	GO:BP
14	Up	0.000568903	0.0153604	0.800431	1	GO_NCRNA_TRANSCRIPTION	c5	GO:BP
16	Up	0.000573364	0.0154215	0.287639	0.884009	GO_NEGATIVE_REGULATION_OF_CYCLIN_DEPENDENT_PROTEIN_KINASE_ACTIVITY	c5	GO:BP
3	Down	0.000574827	0.0154215	0.80376	1	HP_RETINAL_TELANGIECTASIA	c5	GO:BP
128	Down	0.000579694	0.0155027	8.43683e-23	7.1696e-21	GO_OXIDATION_REDUCTION_PROCESS	c5	GO:BP
9	Up	0.000607406	0.0161924	0.815061	1	GO_FIBROBLAST_GROWTH_FACTOR_BINDING	c5	GO:BP
27	Up	0.000610202	0.0162104	0.00016402	0.000857633	GO_REGULATION_OF_EXTRINSIC_APOPTOTIC_SIGNALING_PATHWAY_VIA_DEATH_DOMAIN_RECEPTORS	c5	GO:BP
18	Up	0.000611932	0.0162104	0.0853759	0.304749	GO_REPRESSING_TRANSCRIPTION_FACTOR_BINDING	c5	GO:BP
20	Up	0.000617198	0.0162987	8.48333e-07	5.89489e-06	HP_THORACIC_HYPOPLASIA	c5	GO:BP
15	Up	0.000624772	0.0164471	0.694379	1	GO_TRANSFERASE_ACTIVITY_TRANSFERRING_GLYCOSYL_GROUPS	c5	GO:BP
12	Up	0.000635901	0.0166821	0.886794	1	GO_POSITIVE_REGULATION_OF_MACROPHAGE_DIFFERENTIATION	c5	GO:BP
15	Up	0.00063766	0.0166821	0.762761	1	GO_REGULATION_OF_VIRAL_TRANSCRIPTION	c5	GO:BP
6	Up	0.000647456	0.0168261	0.547481	1	HP_APLASIA_HYPOPLASIA_OF_THE_HUMERUS	c5	GO:BP
34	Up	0.000649011	0.0168261	2.40545e-05	0.000139556	GO_BONE_REMODELING	c5	GO:BP
17	Up	0.000650616	0.0168261	0.261295	0.814093	GO_PROTEIN_LOCALIZATION_TO_CELL_JUNCTION	c5	GO:BP
8	Up	0.000651743	0.0168261	0.950227	1	GO_POSITIVE_REGULATION_OF_ENDOTHELIAL_CELL_CHEMOTAXIS	c5	GO:BP
3	Up	0.000654911	0.0168261	1	1	GO_REGULATION_OF_TOLL_LIKE_RECEPTOR_3_SIGNALING_PATHWAY	c5	GO:BP
21	Up	0.000655148	0.0168261	0.237642	0.750898	GO_LIPOPROTEIN_METABOLIC_PROCESS	c5	GO:BP
6	Up	0.000661738	0.0169437	0.942984	1	GO_NEGATIVE_REGULATION_OF_EXTRACELLULAR_MATRIX_ORGANIZATION	c5	GO:BP
166	Up	0.000666334	0.0170097	1.61101e-08	1.35036e-07	GO_POSITIVE_REGULATION_OF_CELL_CELL_ADHESION	c5	GO:BP
32	Up	0.000671141	0.0170806	0.000199299	0.0010338	GO_REGULATION_OF_EPITHELIAL_CELL_APOPTOTIC_PROCESS	c5	GO:BP
59	Up	0.000693878	0.0175039	1.52235e-10	1.59705e-09	HP_ABNORMAL_LYMPHOCYTE_COUNT	c5	GO:CC
27	Up	0.000694317	0.0175039	1.3393e-05	8.03009e-05	HP_ABNORMAL_SCLERA_MORPHOLOGY	c5	GO:BP
17	Down	0.000695312	0.0175039	0.00151716	0.00706498	HP_POOR_HEAD_CONTROL	c5	GO:BP
8	Up	0.000696085	0.0175039	0.993983	1	HP_RHEUMATOID_ARTHRITIS	c5	GO:BP
7	Up	0.000703291	0.0176295	1	1	GO_POSITIVE_REGULATION_OF_GLYCOPROTEIN_METABOLIC_PROCESS	c5	GO:BP
23	Up	0.000705264	0.0176295	0.0198335	0.0794849	GO_KINASE_INHIBITOR_ACTIVITY	c5	GO:BP
5	Up	0.000710437	0.0177063	1	1	HP_BARREL_SHAPED_CHEST	c5	GO:BP
7	Up	0.000716104	0.0177949	0.993498	1	GO_RESPONSE_TO_ARSENIC_CONTAINING_SUBSTANCE	c5	GO:BP
13	Up	0.000734126	0.0181891	0.723004	1	GO_CELLULAR_RESPONSE_TO_CORTICOSTEROID_STIMULUS	c5	GO:BP
3	Up	0.000744248	0.0183858	1	1	GO_RESPONSE_TO_ACETYLCHOLINE	c5	GO:BP
5	Up	0.000751838	0.0184974	1	1	GO_NEGATIVE_REGULATION_OF_INTERLEUKIN_4_PRODUCTION	c5	GO:BP
98	Up	0.000754402	0.0184974	1.35451e-12	1.87056e-11	GO_REGULATION_OF_STRESS_ACTIVATED_PROTEIN_KINASE_SIGNALING_CASCADE	c5	GO:BP
4	Up	0.000755356	0.0184974	1	1	GO_RIBOSOMAL_LARGE_SUBUNIT_BIOGENESIS	c5	GO:BP
4	Up	0.000760353	0.0185658	1	1	GO_REGULATION_OF_AMYLOID_FIBRIL_FORMATION	c5	GO:BP
26	Up	0.000773429	0.018799	2.55625e-09	2.34318e-08	HP_GENU_VALGUM	c5	GO:BP
21	Up	0.000775657	0.018799	0.223316	0.71016	HP_RECURRENT_VIRAL_INFECTIONS	c5	GO:BP
7	Down	0.000776768	0.018799	0.124163	0.424142	HP_CHOLECYSTITIS	c5	GO:BP
6	Down	0.000780711	0.018799	0.793675	1	GO_REGULATION_OF_PLASMA_MEMBRANE_ORGANIZATION	c5	GO:BP
16	Up	0.000781059	0.018799	0.253104	0.793764	HP_ELEVATED_C_REACTIVE_PROTEIN_LEVEL	c5	GO:CC
10	Up	0.000790946	0.0189827	0.983737	1	GO_INOSITOL_PHOSPHATE_METABOLIC_PROCESS	c5	GO:BP
3	Up	0.000799109	0.0191241	1	1	HP_CORONAL_CLEFT_VERTEBRAE	c5	GO:BP
3	Down	0.00080362	0.0191266	1	1	HP_ABNORMAL_MORPHOLOGY_OF_MYOCARDIAL_TRABECULAE	c5	GO:CC
16	Down	0.000803751	0.0191266	0.00150756	0.00702418	HP_RENAL_TUBULAR_DYSFUNCTION	c5	GO:BP
41	Up	0.000819584	0.0194303	2.17418e-07	1.60802e-06	HP_FIBROUS_TISSUE_NEOPLASM	c5	GO:CC
82	Down	0.000822974	0.0194303	7.03733e-22	4.88161e-20	GO_OXIDOREDUCTASE_ACTIVITY	c5	GO:BP
10	Up	0.000823436	0.0194303	0.995192	1	GO_POSITIVE_REGULATION_OF_OLIGODENDROCYTE_DIFFERENTIATION	c5	GO:BP
51	Up	0.000830057	0.0194584	3.61495e-15	7.44556e-14	HP_ABNORMAL_ADIPOSE_TISSUE_MORPHOLOGY	c5	GO:BP
12	Up	0.000830964	0.0194584	0.475106	1	GO_VASCULAR_ENDOTHELIAL_CELL_PROLIFERATION	c5	GO:BP
3	Up	0.000831556	0.0194584	1	1	GO_NERVE_GROWTH_FACTOR_RECEPTOR_BINDING	c5	GO:BP
4	Down	0.000850438	0.0197836	1	1	HP_ESOPHAGEAL_ULCERATION	c5	GO:BP
5	Up	0.000850617	0.0197836	1	1	GO_LOW_DENSITY_LIPOPROTEIN_PARTICLE_RECEPTOR_BIOSYNTHETIC_PROCESS	c5	GO:BP
149	Up	0.000853872	0.0197836	1.71988e-08	1.43401e-07	GO_POSITIVE_REGULATION_OF_LEUKOCYTE_CELL_CELL_ADHESION	c5	GO:BP
5	Up	0.000854847	0.0197836	1	1	HP_THROMBOEMBOLISM	c5	GO:BP
70	Up	0.000857557	0.0197855	5.54471e-09	4.85033e-08	HP_ABNORMAL_NERVOUS_SYSTEM_ELECTROPHYSIOLOGY	c5	GO:BP
9	Up	0.000860377	0.0197855	0.994904	1	GO_GROWTH_HORMONE_RECEPTOR_SIGNALING_PATHWAY_VIA_JAK_STAT	c5	GO:BP
11	Up	0.000861973	0.0197855	0.707055	1	GO_EPHRIN_RECEPTOR_BINDING	c5	GO:BP
14	Up	0.000866441	0.019788	0.835014	1	GO_REGULATION_OF_DNA_DEPENDENT_DNA_REPLICATION	c5	GO:BP
18	Up	0.000866781	0.019788	0.0156626	0.0640183	GO_ENDOPLASMIC_RETICULUM_UNFOLDED_PROTEIN_RESPONSE	c5	GO:BP
31	Up	0.00087001	0.019808	7.54832e-07	5.29451e-06	HP_ABNORMAL_GROWTH_HORMONE_LEVEL	c5	GO:CC
12	Up	0.000885896	0.0201153	0.0642672	0.23457	HP_INCREASED_LACTATE_DEHYDROGENASE_LEVEL	c5	GO:CC
6	Up	0.000892034	0.0201346	0.947464	1	HP_OSTEOLYTIC_DEFECTS_OF_THE_HAND_BONES	c5	GO:BP
6	Up	0.000892034	0.0201346	0.947464	1	HP_OSTEOLYSIS_INVOLVING_BONES_OF_THE_UPPER_LIMBS	c5	GO:CC
10	Up	0.000898594	0.0201346	0.551521	1	GO_NEGATIVE_REGULATION_OF_INTRACELLULAR_STEROID_HORMONE_RECEPTOR_SIGNALING_PATHWAY	c5	GO:BP
19	Up	0.00089994	0.0201346	0.0103384	0.0431357	HP_COLITIS	c5	GO:BP
72	Up	0.000905071	0.0201346	3.00063e-11	3.49134e-10	GO_REGULATION_OF_EXTRINSIC_APOPTOTIC_SIGNALING_PATHWAY	c5	GO:BP
186	Up	0.000906932	0.0201346	1.10314e-26	2.9977e-24	GO_ORGANONITROGEN_COMPOUND_BIOSYNTHETIC_PROCESS	c5	GO:BP
43	Up	0.000908955	0.0201346	1.16287e-07	8.86517e-07	GO_REGULATION_OF_NIK_NF_KAPPAB_SIGNALING	c5	GO:BP
9	Up	0.000910196	0.0201346	0.878347	1	HP_ABNORMAL_BLOOD_SODIUM_CONCENTRATION	c5	GO:CC
48	Up	0.000910641	0.0201346	4.14167e-19	1.74447e-17	HP_ABNORMALITY_OF_PULMONARY_CIRCULATION	c5	GO:CC
15	Up	0.000914625	0.0201346	0.68294	1	GO_NEGATIVE_REGULATION_OF_TOLL_LIKE_RECEPTOR_SIGNALING_PATHWAY	c5	GO:BP
7	Up	0.00091549	0.0201346	0.993788	1	HP_CNS_HYPOMYELINATION	c5	GO:BP
150	Up	0.000915622	0.0201346	4.79285e-11	5.40495e-10	GO_REGULATION_OF_LEUKOCYTE_DIFFERENTIATION	c5	GO:BP
184	Up	0.000917819	0.0201346	1.81654e-08	1.50913e-07	GO_LEUKOCYTE_PROLIFERATION	c5	GO:BP
5	Up	0.000925935	0.0202427	0.928613	1	HP_JOINT_SUBLUXATION	c5	GO:CC
3	Down	0.000927548	0.0202427	0.560773	1	GO_RESPONSE_TO_STILBENOID	c5	GO:BP
5	Up	0.000938295	0.0204243	1	1	HP_SIMPLIFIED_GYRAL_PATTERN	c5	GO:BP
31	Up	0.000950497	0.0206366	0.00118081	0.00557889	GO_REGULATION_OF_POSTTRANSCRIPTIONAL_GENE_SILENCING	c5	GO:BP
4	Up	0.000954419	0.0206495	1	1	HP_HERPES_SIMPLEX_ENCEPHALITIS	c5	GO:CC
4	Up	0.000957439	0.0206495	1	1	GO_REGULATION_OF_NUCLEOTIDE_BINDING_OLIGOMERIZATION_DOMAIN_CONTAINING_SIGNALING_PATHWAY	c5	GO:BP
20	Up	0.000958447	0.0206495	0.00122778	0.00578132	GO_NEGATIVE_REGULATION_OF_EXTRINSIC_APOPTOTIC_SIGNALING_PATHWAY_VIA_DEATH_DOMAIN_RECEPTORS	c5	GO:BP
26	Up	0.000971526	0.0208779	0.0020495	0.00938827	GO_NEGATIVE_REGULATION_OF_NF_KAPPAB_TRANSCRIPTION_FACTOR_ACTIVITY	c5	GO:BP
18	Up	0.000979082	0.0209779	5.07685e-07	3.62436e-06	GO_COLLAGEN_BIOSYNTHETIC_PROCESS	c5	GO:BP
5	Up	0.000982154	0.0209779	0.791534	1	HP_ABNORMALITY_OF_THE_FORAMEN_MAGNUM	c5	GO:BP
26	Up	0.000983652	0.0209779	0.0109569	0.0456484	GO_ENDOTHELIAL_CELL_APOPTOTIC_PROCESS	c5	GO:BP
3	Down	0.00098919	0.0210134	1	1	GO_STRUCTURAL_CONSTITUENT_OF_MUSCLE	c5	GO:BP
8	Up	0.000990306	0.0210134	0.806445	1	GO_SINGLE_STRANDED_RNA_BINDING	c5	GO:BP
86	Up	0.000995884	0.0210787	1.59584e-12	2.17883e-11	GO_NEURON_APOPTOTIC_PROCESS	c5	GO:BP
4	Up	0.00101732	0.0214283	1	1	GO_POSITIVE_REGULATION_OF_DNA_DEPENDENT_DNA_REPLICATION	c5	GO:BP
30	Up	0.00101749	0.0214283	8.33072e-06	5.16394e-05	GO_NEGATIVE_REGULATION_OF_TRANSMEMBRANE_RECEPTOR_PROTEIN_SERINE_THREONINE_KINASE_SIGNALING_PATHWAY	c5	GO:BP
10	Up	0.00105656	0.0221571	0.949431	1	HP_LARGE_HANDS	c5	GO:BP
4	Up	0.00105735	0.0221571	0.978664	1	HP_RECTAL_ABSCESS	c5	GO:BP
6	Up	0.00106032	0.022164	0.999933	1	HP_ABNORMALITY_OF_MOLAR	c5	GO:CC
109	Up	0.00106464	0.0221994	2.19961e-11	2.58432e-10	HP_ABNORMALITY_OF_TEMPERATURE_REGULATION	c5	GO:BP
5	Up	0.00107079	0.0222725	1	1	GO_GOLGI_CISTERNA_MEMBRANE	c5	GO:BP
149	Up	0.00107865	0.0223807	2.6417e-08	2.15012e-07	GO_REGULATION_OF_LEUKOCYTE_PROLIFERATION	c5	GO:BP
17	Up	0.00112616	0.0232757	0.546999	1	GO_GTPASE_REGULATOR_ACTIVITY	c5	GO:BP
8	Up	0.00112731	0.0232757	0.988533	1	HP_ABNORMAL_DRINKING_BEHAVIOR	c5	GO:CC
59	Up	0.00113462	0.0233692	1.01656e-05	6.20991e-05	HP_LEUKOCYTOSIS	c5	GO:BP
24	Up	0.00115268	0.0236834	0.125019	0.426382	GO_INTERLEUKIN_4_PRODUCTION	c5	GO:BP
32	Up	0.00115853	0.0237457	0.00871899	0.0368002	GO_POSITIVE_REGULATION_OF_CELL_CYCLE_PHASE_TRANSITION	c5	GO:BP
277	Up	0.00116588	0.0238383	1.81042e-20	9.71398e-19	HP_ABNORMAL_INFLAMMATORY_RESPONSE	c5	GO:CC
4	Up	0.00117369	0.023844	0.927857	1	GO_COP9_SIGNALOSOME	c5	GO:BP
134	Up	0.00117833	0.023844	1.1747e-13	1.89572e-12	GO_NEURON_DEATH	c5	GO:BP
13	Up	0.0011816	0.023844	0.0519231	0.19283	HP_ABNORMAL_LACTATE_DEHYDROGENASE_LEVEL	c5	GO:CC
10	Up	0.00118514	0.023844	0.985331	1	GO_POSITIVE_REGULATION_OF_VIRAL_TRANSCRIPTION	c5	GO:BP
4	Up	0.00118526	0.023844	1	1	GO_DETECTION_OF_BACTERIAL_LIPOPROTEIN	c5	GO:BP
62	Up	0.00118608	0.023844	8.6575e-08	6.69704e-07	HP_ABNORMALITY_OF_CENTRAL_NERVOUS_SYSTEM_ELECTROPHYSIOLOGY	c5	GO:CC
5	Up	0.00118653	0.023844	0.914019	1	HP_PERITONITIS	c5	GO:BP
9	Up	0.0011888	0.023844	0.874809	1	GO_LIVER_MORPHOGENESIS	c5	GO:BP
4	Up	0.00119235	0.0238583	1	1	GO_REGULATION_OF_ARACHIDONIC_ACID_SECRETION	c5	GO:BP
59	Up	0.00119555	0.0238657	2.4703e-08	2.02234e-07	GO_POSITIVE_REGULATION_OF_RECEPTOR_SIGNALING_PATHWAY_VIA_STAT	c5	GO:BP
113	Up	0.00120086	0.023915	1.71747e-13	2.72466e-12	GO_POSITIVE_REGULATION_OF_CELL_CYCLE	c5	GO:BP
12	Up	0.0012108	0.0240515	0.810919	1	GO_WNT_ACTIVATED_RECEPTOR_ACTIVITY	c5	GO:BP
9	Up	0.00122299	0.0240515	0.98668	1	GO_AUTOPHAGOSOME_ORGANIZATION	c5	GO:BP
50	Up	0.00122533	0.0240515	9.05427e-20	4.21399e-18	HP_ABNORMAL_BLOOD_ION_CONCENTRATION	c5	GO:BP
4	Up	0.00122604	0.0240515	0.617086	1	HP_ABNORMALITY_OF_DENTIN	c5	GO:BP
28	Up	0.00122652	0.0240515	0.000126841	0.000672863	HP_ABNORMAL_T_CELL_MORPHOLOGY	c5	GO:BP
11	Down	0.00122765	0.0240515	0.0434753	0.163937	HP_OPTIC_NEUROPATHY	c5	GO:BP
3	Up	0.00123394	0.0240515	1	1	GO_GLUTAMATE_BINDING	c5	GO:BP
7	Up	0.00123727	0.0240515	0.656821	1	GO_DEATH_INDUCING_SIGNALING_COMPLEX_ASSEMBLY	c5	GO:BP
4	Up	0.00123824	0.0240515	1	1	GO_RESPONSE_TO_LAMINAR_FLUID_SHEAR_STRESS	c5	GO:BP
86	Up	0.00123956	0.0240515	4.19527e-06	2.70397e-05	HP_NEOPLASM_OF_THE_SKIN	c5	GO:BP
9	Up	0.00124197	0.0240515	0.453123	1	HP_ABNORMAL_CIRCULATING_PURINE_CONCENTRATION	c5	GO:BP
9	Up	0.00124197	0.0240515	0.453123	1	HP_INCREASED_PURINE_LEVEL	c5	GO:BP
50	Up	0.00126209	0.0243632	1.23881e-09	1.17652e-08	GO_INTERLEUKIN_8_PRODUCTION	c5	GO:BP
3	Down	0.00126983	0.0243632	0.891661	1	GO_MITOCHONDRIAL_RESPIRATORY_CHAIN_COMPLEX_IV	c5	GO:BP
34	Up	0.00127119	0.0243632	0.000799671	0.00386929	GO_REGULATION_OF_GENE_SILENCING	c5	GO:BP
11	Up	0.00127187	0.0243632	0.947702	1	HP_ADDICTIVE_BEHAVIOR	c5	GO:CC
8	Down	0.00127492	0.0243632	0.206005	0.662615	GO_CARBON_CARBON_LYASE_ACTIVITY	c5	GO:BP
4	Down	0.00127542	0.0243632	0.699943	1	GO_NEGATIVE_REGULATION_OF_INTRACELLULAR_PROTEIN_TRANSPORT	c5	GO:BP
64	Up	0.00128047	0.0243715	3.49359e-11	4.0315e-10	HP_ABNORMAL_LYMPHOCYTE_MORPHOLOGY	c5	GO:BP
128	Up	0.00128164	0.0243715	7.33835e-09	6.34034e-08	GO_POSITIVE_REGULATION_OF_NERVOUS_SYSTEM_DEVELOPMENT	c5	GO:BP
3	Up	0.00129138	0.0244463	1	1	HP_ABNORMAL_CIRCULATING_SERINE_FAMILY_AMINO_ACID_CONCENTRATION	c5	GO:BP
3	Up	0.00129138	0.0244463	1	1	HP_ABNORMAL_CIRCULATING_SERINE_CONCENTRATION	c5	GO:CC
6	Up	0.00129732	0.0244986	0.999998	1	GO_REGULATION_OF_TOLL_LIKE_RECEPTOR_2_SIGNALING_PATHWAY	c5	GO:BP
20	Up	0.00129996	0.0244986	0.452976	1	GO_POSITIVE_REGULATION_OF_STRIATED_MUSCLE_CELL_DIFFERENTIATION	c5	GO:BP
3	Up	0.00130289	0.0244989	1	1	GO_PROTEIN_K48_LINKED_DEUBIQUITINATION	c5	GO:BP
8	Down	0.00131081	0.0245373	0.124274	0.424184	HP_MITOCHONDRIAL_MYOPATHY	c5	GO:BP
4	Up	0.00131726	0.0245373	1	1	GO_FUCOSE_CATABOLIC_PROCESS	c5	GO:BP
4	Up	0.00131726	0.0245373	1	1	GO_FUCOSYLATION	c5	GO:BP
4	Up	0.00131726	0.0245373	1	1	GO_FUCOSYLTRANSFERASE_ACTIVITY	c5	GO:BP
7	Down	0.00132105	0.0245373	1	1	GO_POSITIVE_REGULATION_OF_HORMONE_BIOSYNTHETIC_PROCESS	c5	GO:BP
9	Up	0.0013224	0.0245373	0.997603	1	GO_POSITIVE_REGULATION_OF_CARDIAC_MUSCLE_CELL_DIFFERENTIATION	c5	GO:BP
3	Down	0.00133937	0.0247974	1	1	GO_CARDIAC_MUSCLE_CELL_CARDIAC_MUSCLE_CELL_ADHESION	c5	GO:BP
4	Up	0.00135088	0.0249557	1	1	HP_IMPAIRED_VIBRATORY_SENSATION	c5	GO:BP
10	Up	0.00135713	0.0250095	0.793001	1	GO_MAP_KINASE_KINASE_ACTIVITY	c5	GO:BP
4	Up	0.00136213	0.0250095	1	1	HP_ALLERGIC_RHINITIS	c5	GO:BP
34	Up	0.0013627	0.0250095	0.000614187	0.00301862	GO_CALCIUM_ION_TRANSMEMBRANE_IMPORT_INTO_CYTOSOL	c5	GO:BP
11	Up	0.00137649	0.0250305	0.250922	0.787836	GO_RECEPTOR_CLUSTERING	c5	GO:BP
5	Up	0.00137921	0.0250305	1	1	HP_CHILLS	c5	GO:CC
6	Up	0.00137938	0.0250305	0.947396	1	HP_FASTING_HYPERINSULINEMIA	c5	GO:BP
3	Up	0.00138416	0.0250305	1	1	GO_GLYCINE_BINDING	c5	GO:BP
96	Up	0.00138433	0.0250305	1.84315e-09	1.72136e-08	HP_FEVER	c5	GO:BP
5	Up	0.00138438	0.0250305	0.777688	1	HP_SOFT_TISSUE_NEOPLASM	c5	GO:CC
31	Up	0.00138464	0.0250305	0.00121403	0.00572621	HP_ABDOMINAL_DISTENTION	c5	GO:BP
87	Up	0.00139036	0.0250801	8.02645e-15	1.57979e-13	GO_CELL_CYCLE_G1_S_PHASE_TRANSITION	c5	GO:BP
6	Up	0.00140914	0.0253291	0.596091	1	GO_MISFOLDED_PROTEIN_BINDING	c5	GO:BP
3	Down	0.00141245	0.0253291	0.70728	1	GO_NEGATIVE_REGULATION_OF_PROTEIN_IMPORT	c5	GO:BP
139	Up	0.00141324	0.0253291	5.20431e-11	5.8222e-10	GO_POSITIVE_REGULATION_OF_CELL_DEVELOPMENT	c5	GO:BP
8	Up	0.00141664	0.0253291	0.993225	1	GO_NATURAL_KILLER_CELL_CHEMOTAXIS	c5	GO:BP
279	Up	0.0014192	0.0253291	4.30307e-15	8.73472e-14	GO_REGULATION_OF_PROTEIN_KINASE_ACTIVITY	c5	GO:BP
154	Up	0.0014546	0.0258088	2.00087e-09	1.85836e-08	GO_MYELOID_CELL_DIFFERENTIATION	c5	GO:BP
21	Up	0.00145588	0.0258088	0.00238192	0.0108461	HP_BLUE_SCLERAE	c5	GO:BP
26	Up	0.00145638	0.0258088	0.0502752	0.187397	GO_POSITIVE_REGULATION_OF_MUSCLE_TISSUE_DEVELOPMENT	c5	GO:BP
12	Up	0.00145893	0.0258088	0.622747	1	GO_POSITIVE_REGULATION_OF_TOLL_LIKE_RECEPTOR_SIGNALING_PATHWAY	c5	GO:BP
51	Up	0.0014614	0.0258088	6.57781e-06	4.12902e-05	HP_ABNORMAL_FINGERNAIL_MORPHOLOGY	c5	GO:BP
6	Down	0.00147157	0.0259342	0.433858	1	GO_LOW_DENSITY_LIPOPROTEIN_PARTICLE_BINDING	c5	GO:BP
5	Up	0.00147521	0.025944	0.718183	1	GO_EXONUCLEASE_ACTIVITY_ACTIVE_WITH_EITHER_RIBO_OR_DEOXYRIBONUCLEIC_ACIDS_AND_PRODUCING_5_PHOSPHOMONOESTERS	c5	GO:BP
24	Up	0.00148167	0.0260033	0.294454	0.901666	GO_MEGAKARYOCYTE_DIFFERENTIATION	c5	GO:BP
8	Up	0.00148912	0.0260765	0.447287	1	HP_TACHYPNEA	c5	GO:BP
4	Down	0.00149203	0.0260765	0.559492	1	GO_SENSORY_PERCEPTION_OF_TASTE	c5	GO:BP
76	Up	0.00149538	0.026081	1.57599e-10	1.64921e-09	GO_POSITIVE_REGULATION_OF_CELL_PROJECTION_ORGANIZATION	c5	GO:BP
5	Up	0.00151172	0.0263113	1	1	HP_FOCAL_AWARE_SEIZURE	c5	GO:BP
91	Up	0.0015287	0.0265522	5.46565e-07	3.87564e-06	GO_REGULATION_OF_DEVELOPMENTAL_GROWTH	c5	GO:BP
4	Up	0.001537	0.0266281	0.998137	1	HP_DIAPHYSEAL_THICKENING	c5	GO:BP
19	Up	0.00154035	0.0266281	0.315141	0.954258	GO_POSITIVE_REGULATION_OF_HEART_GROWTH	c5	GO:BP
101	Up	0.00154256	0.0266281	2.27863e-12	3.02763e-11	GO_NEGATIVE_REGULATION_OF_MITOTIC_CELL_CYCLE	c5	GO:BP
51	Up	0.00156711	0.0268709	7.09554e-11	7.78292e-10	GO_NEGATIVE_REGULATION_OF_EXTRINSIC_APOPTOTIC_SIGNALING_PATHWAY	c5	GO:BP
34	Up	0.00156896	0.0268709	1.6336e-12	2.21958e-11	HP_PROMINENT_FOREHEAD	c5	GO:CC
15	Up	0.00157195	0.0268709	0.428916	1	HP_BROAD_FOOT	c5	GO:BP
15	Up	0.00157489	0.0268709	0.0140589	0.0578001	HP_SYNOSTOSIS_OF_CARPALS_TARSALS	c5	GO:CC
8	Up	0.0015794	0.0268709	0.980809	1	GO_REGULATION_OF_MESODERM_DEVELOPMENT	c5	GO:BP
17	Down	0.00157975	0.0268709	7.2679e-05	0.000397564	GO_ACTIN_FILAMENT_BASED_MOVEMENT	c5	GO:BP
26	Up	0.00158461	0.0268709	0.252131	0.791044	GO_ACTIVATED_T_CELL_PROLIFERATION	c5	GO:BP
21	Up	0.00158522	0.0268709	0.00774143	0.0330196	HP_COXA_VALGA	c5	GO:BP
3	Up	0.00159196	0.0268709	1	1	GO_CCR2_CHEMOKINE_RECEPTOR_BINDING	c5	GO:BP
4	Down	0.0015958	0.0268709	0.822778	1	GO_ZINC_ION_HOMEOSTASIS	c5	GO:BP
4	Up	0.00159809	0.0268709	0.992124	1	GO_REGULATION_OF_MESODERMAL_CELL_FATE_SPECIFICATION	c5	GO:BP
4	Up	0.00159809	0.0268709	0.992124	1	GO_REGULATION_OF_MESODERMAL_CELL_DIFFERENTIATION	c5	GO:BP
4	Up	0.00159809	0.0268709	0.992124	1	GO_REGULATION_OF_MESODERM_FORMATION	c5	GO:BP
6	Up	0.00160764	0.0269775	1	1	GO_REPRODUCTIVE_BEHAVIOR	c5	GO:BP
103	Up	0.0016191	0.0270913	1.70951e-21	1.09908e-19	GO_MEMBRANE_REGION	c5	GO:BP
3	Down	0.00162406	0.0270913	1	1	GO_CELL_MATRIX_ADHESION_MEDIATOR_ACTIVITY	c5	GO:BP
3	Down	0.00162406	0.0270913	1	1	GO_COLLAGEN_BINDING_INVOLVED_IN_CELL_MATRIX_ADHESION	c5	GO:BP
18	Up	0.00164463	0.0273022	0.410208	1	GO_FATTY_ACID_DERIVATIVE_TRANSPORT	c5	GO:BP
3	Down	0.00164493	0.0273022	1	1	GO_MEMBRANE_BIOGENESIS	c5	GO:BP
74	Up	0.00164912	0.0273022	1.68518e-10	1.75476e-09	GO_NEGATIVE_REGULATION_OF_CELL_CYCLE_PHASE_TRANSITION	c5	GO:BP
23	Up	0.00164967	0.0273022	0.196447	0.636489	GO_NECROTIC_CELL_DEATH	c5	GO:BP
31	Up	0.00166205	0.0273039	0.00301124	0.0135361	GO_REGULATION_OF_HEART_GROWTH	c5	GO:BP
3	Up	0.00166233	0.0273039	1	1	GO_NEGATIVE_REGULATION_OF_ENDOPLASMIC_RETICULUM_STRESS_INDUCED_INTRINSIC_APOPTOTIC_SIGNALING_PATHWAY	c5	GO:BP
6	Up	0.00166241	0.0273039	1	1	GO_REGULATION_OF_HISTONE_DEACETYLATION	c5	GO:BP
15	Up	0.00166274	0.0273039	0.323508	0.975039	GO_T_HELPER_1_CELL_DIFFERENTIATION	c5	GO:BP
19	Up	0.00167645	0.0274755	0.398557	1	GO_INTERFERON_ALPHA_PRODUCTION	c5	GO:BP
9	Down	0.00167992	0.027479	1	1	GO_REGULATION_OF_HORMONE_BIOSYNTHETIC_PROCESS	c5	GO:BP
36	Up	0.00169206	0.0276238	0.00421735	0.0185713	HP_ABNORMAL_CIRCULATING_IGA_LEVEL	c5	GO:CC
37	Up	0.00171633	0.0279659	1.99849e-08	1.65376e-07	GO_CYTOPLASMIC_SIDE_OF_MEMBRANE	c5	GO:BP
9	Up	0.00172551	0.0280613	0.991333	1	GO_RESPONSE_TO_INTERLEUKIN_2	c5	GO:BP
7	Up	0.00174034	0.0281694	0.882308	1	HP_PARATHYROID_HYPERPLASIA	c5	GO:BP
85	Up	0.00174514	0.0281694	1.29176e-15	2.9018e-14	GO_POSITIVE_REGULATION_OF_CELL_CYCLE_PROCESS	c5	GO:BP
74	Up	0.0017508	0.0281694	1.37603e-06	9.34809e-06	GO_REGULATION_OF_RESPONSE_TO_CYTOKINE_STIMULUS	c5	GO:BP
16	Up	0.00175323	0.0281694	0.956517	1	GO_BROWN_FAT_CELL_DIFFERENTIATION	c5	GO:BP
23	Up	0.00175557	0.0281694	0.688458	1	HP_DECREASED_CIRCULATING_IGA_LEVEL	c5	GO:BP
6	Down	0.00175952	0.0281694	0.337695	1	HP_HEMATOCHEZIA	c5	GO:BP
5	Up	0.00175968	0.0281694	1	1	GO_REGULATION_OF_CYTOPLASMIC_TRANSPORT	c5	GO:BP
5	Up	0.00175968	0.0281694	1	1	GO_REGULATION_OF_EARLY_ENDOSOME_TO_LATE_ENDOSOME_TRANSPORT	c5	GO:BP
3	Up	0.0017656	0.0281694	1	1	GO_COA_HYDROLASE_ACTIVITY	c5	GO:BP
3	Up	0.0017656	0.0281694	1	1	GO_THIOLESTER_HYDROLASE_ACTIVITY	c5	GO:BP
6	Up	0.00177101	0.0282023	1	1	GO_LAMININ_COMPLEX	c5	GO:BP
30	Up	0.00177957	0.028285	0.00214176	0.00977898	GO_SENSORY_PERCEPTION_OF_MECHANICAL_STIMULUS	c5	GO:BP
70	Up	0.00178583	0.0283311	3.35907e-08	2.70783e-07	HP_DECREASED_CIRCULATING_ANTIBODY_LEVEL	c5	GO:BP
5	Up	0.00179052	0.0283522	0.999984	1	HP_HYPOPARATHYROIDISM	c5	GO:BP
11	Down	0.00181915	0.0287514	0.270319	0.837502	HP_ABNORMALITY_OF_EPIDERMAL_MORPHOLOGY	c5	GO:CC
22	Up	0.00183431	0.0289367	0.186949	0.610173	GO_PROGRAMMED_NECROTIC_CELL_DEATH	c5	GO:BP
3	Up	0.00184007	0.0289734	1	1	GO_SPINAL_CORD_ASSOCIATION_NEURON_DIFFERENTIATION	c5	GO:BP
26	Up	0.0018448	0.0289936	9.59559e-05	0.000517498	HP_FAILURE_TO_THRIVE_IN_INFANCY	c5	GO:BP
32	Up	0.00185319	0.0290713	0.163425	0.542645	GO_REGULATION_OF_CD4_POSITIVE_ALPHA_BETA_T_CELL_DIFFERENTIATION	c5	GO:BP
10	Up	0.00191563	0.029995	0.977954	1	HP_ABNORMAL_VISUAL_ELECTROPHYSIOLOGY	c5	GO:CC
59	Up	0.00194661	0.0304002	7.05919e-14	1.17291e-12	GO_POSITIVE_REGULATION_OF_CYSTEINE_TYPE_ENDOPEPTIDASE_ACTIVITY	c5	GO:BP
7	Up	0.00194873	0.0304002	0.970009	1	HP_POLYARTICULAR_ARTHROPATHY	c5	GO:BP
4	Up	0.00195447	0.0304334	0.9999	1	GO_PROTEIN_LOCALIZATION_TO_CELL_CELL_JUNCTION	c5	GO:BP
5	Up	0.00196295	0.030509	0.992894	1	HP_OVERLAPPING_FINGERS	c5	GO:BP
7	Up	0.00196849	0.0305387	0.937961	1	HP_DEPRESSED_NASAL_TIP	c5	GO:BP
173	Up	0.0019854	0.0307445	5.66426e-10	5.60702e-09	GO_POSITIVE_REGULATION_OF_LYMPHOCYTE_ACTIVATION	c5	GO:BP
10	Up	0.00200052	0.0309218	0.953543	1	GO_CYCLIN_BINDING	c5	GO:BP
64	Up	0.00201226	0.0309837	2.47283e-08	2.02244e-07	GO_POSITIVE_REGULATION_OF_JNK_CASCADE	c5	GO:BP
6	Up	0.00201678	0.0309837	1	1	GO_PROTEIN_LOCALIZATION_TO_POSTSYNAPSE	c5	GO:BP
25	Up	0.00201737	0.0309837	2.36995e-05	0.000137591	HP_ABNORMALITY_OF_THE_TARSAL_BONES	c5	GO:BP
7	Up	0.00201924	0.0309837	0.769478	1	HP_VERTEBRAL_CLEFTING	c5	GO:BP
6	Up	0.002027	0.0310462	1	1	GO_CD40_RECEPTOR_COMPLEX	c5	GO:BP
14	Down	0.00204186	0.0311474	0.0194201	0.0779023	HP_POOR_EYE_CONTACT	c5	GO:BP
5	Up	0.00204202	0.0311474	1	1	GO_COLLAGEN_ACTIVATED_TYROSINE_KINASE_RECEPTOR_SIGNALING_PATHWAY	c5	GO:BP
3	Up	0.00204469	0.0311474	1	1	HP_CEREBRAL_HYPOMYELINATION	c5	GO:BP
9	Up	0.00205207	0.0312033	0.994007	1	HP_LIMITATION_OF_NECK_MOTION	c5	GO:BP
74	Up	0.00207036	0.0314247	6.37079e-07	4.49477e-06	GO_POSITIVE_REGULATION_OF_STRESS_ACTIVATED_PROTEIN_KINASE_SIGNALING_CASCADE	c5	GO:BP
33	Up	0.0020891	0.0316522	2.44008e-14	4.37345e-13	HP_PULMONARY_ARTERIAL_HYPERTENSION	c5	GO:BP
22	Up	0.00210244	0.0317163	0.0128207	0.0529419	HP_OSTEOLYSIS	c5	GO:BP
126	Up	0.00210676	0.0317163	7.20376e-12	9.00364e-11	GO_EXTRACELLULAR_STRUCTURE_ORGANIZATION	c5	GO:BP
3	Up	0.00211413	0.0317163	1	1	GO_POSITIVE_REGULATION_OF_MAPKKK_CASCADE_BY_FIBROBLAST_GROWTH_FACTOR_RECEPTOR_SIGNALING_PATHWAY	c5	GO:BP
6	Up	0.00211691	0.0317163	0.649072	1	HP_CUTANEOUS_ABSCESS	c5	GO:CC
100	Up	0.00211823	0.0317163	3.84104e-11	4.37256e-10	GO_RESPONSE_TO_INTERLEUKIN_1	c5	GO:BP
3	Up	0.00211969	0.0317163	1	1	HP_ABNORMAL_C_PEPTIDE_LEVEL	c5	GO:CC
3	Up	0.00211969	0.0317163	1	1	HP_HYPOINSULINEMIA	c5	GO:CC
9	Up	0.00212351	0.0317171	0.907228	1	GO_CELL_DIFFERENTIATION_IN_SPINAL_CORD	c5	GO:BP
6	Up	0.00213198	0.0317873	0.870489	1	HP_ADRENOCORTICAL_ADENOMA	c5	GO:BP
16	Up	0.00219449	0.0326614	0.703126	1	GO_NEGATIVE_REGULATION_OF_ALPHA_BETA_T_CELL_DIFFERENTIATION	c5	GO:BP
4	Down	0.00220424	0.0327486	1	1	HP_HYPOPROTEINEMIA	c5	GO:BP
21	Up	0.00221199	0.032806	0.00594339	0.0256886	HP_ABNORMAL_T_CELL_SUBSET_DISTRIBUTION	c5	GO:CC
39	Up	0.00225537	0.033344	7.78878e-06	4.8602e-05	GO_LYMPHOCYTE_COSTIMULATION	c5	GO:BP
200	Up	0.00225669	0.033344	6.00207e-11	6.63536e-10	GO_POSITIVE_REGULATION_OF_CELL_ACTIVATION	c5	GO:BP
8	Up	0.00226014	0.033344	0.997193	1	GO_DNA_PACKAGING_COMPLEX	c5	GO:BP
50	Up	0.00226998	0.0333477	8.76829e-08	6.76411e-07	GO_POSITIVE_REGULATION_OF_NEURON_DEATH	c5	GO:BP
26	Up	0.00227259	0.0333477	0.0404221	0.153316	GO_POSITIVE_REGULATION_OF_BLOOD_VESSEL_ENDOTHELIAL_CELL_MIGRATION	c5	GO:BP
57	Up	0.00227354	0.0333477	0.00662721	0.0284689	GO_DNA_CONFORMATION_CHANGE	c5	GO:BP
5	Up	0.00228095	0.0333477	1	1	GO_TRAIL_BINDING	c5	GO:BP
103	Up	0.00228573	0.0333477	1.57384e-07	1.17954e-06	GO_HOMEOSTASIS_OF_NUMBER_OF_CELLS	c5	GO:BP
4	Up	0.00228778	0.0333477	1	1	GO_ERYTHROCYTE_MATURATION	c5	GO:BP
6	Up	0.0022881	0.0333477	1	1	GO_SOMATIC_STEM_CELL_DIVISION	c5	GO:BP
17	Up	0.00229666	0.0334146	0.245699	0.772878	GO_REGULATION_OF_GLUTAMATE_RECEPTOR_SIGNALING_PATHWAY	c5	GO:BP
10	Up	0.00230467	0.0334244	0.881797	1	HP_RECURRENT_FEVER	c5	GO:BP
105	Up	0.00230526	0.0334244	2.48914e-06	1.64977e-05	GO_POSITIVE_REGULATION_OF_LEUKOCYTE_PROLIFERATION	c5	GO:BP
120	Up	0.00233111	0.0336967	7.42517e-11	8.12333e-10	HP_ABNORMALITY_OF_HUMORAL_IMMUNITY	c5	GO:BP
42	Up	0.00233205	0.0336967	4.31937e-06	2.77971e-05	GO_REGULATION_OF_SYNAPSE_STRUCTURE_OR_ACTIVITY	c5	GO:BP
116	Up	0.002351	0.0339124	4.0491e-07	2.92535e-06	GO_T_CELL_PROLIFERATION	c5	GO:BP
16	Down	0.00236119	0.0340011	0.00832061	0.0352225	HP_IMPAIRED_SOCIAL_INTERACTIONS	c5	GO:BP
312	Up	0.00237988	0.0342118	8.10017e-13	1.15654e-11	GO_POSITIVE_REGULATION_OF_TRANSCRIPTION_BY_RNA_POLYMERASE_II	c5	GO:BP
13	Up	0.0023916	0.0343217	0.966158	1	HP_PRIMARY_ADRENAL_INSUFFICIENCY	c5	GO:BP
82	Up	0.00239738	0.0343462	8.74955e-08	6.75584e-07	GO_ORGANIC_HYDROXY_COMPOUND_METABOLIC_PROCESS	c5	GO:BP
26	Up	0.00240717	0.0344016	0.000992007	0.00475351	GO_REGULATION_OF_EXTRINSIC_APOPTOTIC_SIGNALING_PATHWAY_IN_ABSENCE_OF_LIGAND	c5	GO:BP
9	Down	0.00241051	0.0344016	0.1109	0.384136	HP_INCREASED_SERUM_PYRUVATE	c5	GO:BP
236	Up	0.0024135	0.0344016	2.7524e-11	3.21138e-10	GO_REGULATION_OF_LYMPHOCYTE_ACTIVATION	c5	GO:BP
24	Up	0.00243273	0.0346171	0.536788	1	GO_REGULATION_OF_T_HELPER_CELL_DIFFERENTIATION	c5	GO:BP
215	Up	0.00244729	0.0346922	3.72018e-16	9.03135e-15	GO_POSITIVE_REGULATION_OF_PROTEIN_KINASE_ACTIVITY	c5	GO:BP
7	Up	0.00244743	0.0346922	1	1	HP_GAZE_EVOKED_NYSTAGMUS	c5	GO:BP
18	Up	0.00245406	0.0346922	0.829705	1	GO_POSITIVE_REGULATION_OF_INTERLEUKIN_4_PRODUCTION	c5	GO:BP
7	Up	0.00246272	0.0346922	0.998714	1	GO_HISTONE_H3_DEACETYLATION	c5	GO:BP
7	Up	0.00246272	0.0346922	0.998714	1	GO_HISTONE_DEACETYLASE_ACTIVITY_H3_K14_SPECIFIC	c5	GO:BP
7	Up	0.00246272	0.0346922	0.998714	1	GO_NAD_DEPENDENT_PROTEIN_DEACETYLASE_ACTIVITY	c5	GO:BP
42	Up	0.00247253	0.0347723	1.20467e-07	9.15068e-07	HP_ECZEMA	c5	GO:BP
3	Up	0.00248143	0.0348393	1	1	GO_POSITIVE_REGULATION_OF_ARACHIDONIC_ACID_SECRETION	c5	GO:BP
12	Up	0.00249709	0.0350009	0.148263	0.497794	GO_CARTILAGE_DEVELOPMENT_INVOLVED_IN_ENDOCHONDRAL_BONE_MORPHOGENESIS	c5	GO:BP
21	Up	0.00250588	0.0350225	0.773527	1	GO_EXECUTION_PHASE_OF_APOPTOSIS	c5	GO:BP
18	Up	0.00251261	0.0350225	0.0272461	0.107003	HP_ABNORMAL_INSULIN_LEVEL	c5	GO:CC
135	Up	0.00252225	0.0350225	2.34466e-15	5.06447e-14	GO_PROTEIN_CATABOLIC_PROCESS	c5	GO:BP
62	Up	0.00252458	0.0350225	2.88446e-07	2.11293e-06	GO_LYMPHOCYTE_MIGRATION	c5	GO:BP
53	Up	0.00252858	0.0350225	1.86363e-10	1.93103e-09	GO_REGULATION_OF_PROTEIN_MODIFICATION_BY_SMALL_PROTEIN_CONJUGATION_OR_REMOVAL	c5	GO:BP
6	Up	0.00253023	0.0350225	0.999716	1	HP_CSF_PLEOCYTOSIS	c5	GO:CC
209	Up	0.00253073	0.0350225	2.96792e-12	3.8883e-11	GO_POSITIVE_REGULATION_OF_CELL_ADHESION	c5	GO:BP
133	Up	0.0025319	0.0350225	2.00941e-08	1.66116e-07	HP_ABNORMAL_LEUKOCYTE_COUNT	c5	GO:CC
166	Up	0.00253918	0.0350657	4.06444e-10	4.09067e-09	GO_CYTOKINE_RECEPTOR_BINDING	c5	GO:BP
7	Up	0.00254647	0.035107	0.988873	1	HP_VITREOUS_HEMORRHAGE	c5	GO:BP
4	Up	0.00255408	0.035107	1	1	GO_TOLL_LIKE_RECEPTOR_7_SIGNALING_PATHWAY	c5	GO:BP
8	Up	0.00255467	0.035107	0.985107	1	GO_NEUROTROPHIN_RECEPTOR_BINDING	c5	GO:BP
3	Up	0.0025646	0.0351326	1	1	HP_RECURRENT_PHARYNGITIS	c5	GO:CC
8	Up	0.00256526	0.0351326	1	1	HP_CHRONIC_ORAL_CANDIDIASIS	c5	GO:BP
24	Up	0.00256905	0.0351326	1.44179e-12	1.98458e-11	HP_EXERTIONAL_DYSPNEA	c5	GO:BP
44	Up	0.00257966	0.0352004	5.52454e-06	3.50179e-05	GO_EPITHELIAL_CELL_APOPTOTIC_PROCESS	c5	GO:BP
16	Up	0.00258236	0.0352004	0.090757	0.322046	HP_ABNORMALITY_OF_PERIAURICULAR_REGION	c5	GO:BP
6	Up	0.00259863	0.035352	0.999472	1	HP_JUVENILE_RHEUMATOID_ARTHRITIS	c5	GO:BP
10	Down	0.00260631	0.035352	0.094847	0.334586	HP_PAROXYSMAL_INVOLUNTARY_EYE_MOVEMENTS	c5	GO:BP
3	Down	0.00260878	0.035352	0.997167	1	GO_CELLULAR_RESPONSE_TO_IRON_ION	c5	GO:BP
32	Up	0.00261027	0.035352	0.0081573	0.0346531	GO_PHOSPHATIDYLINOSITOL_METABOLIC_PROCESS	c5	GO:BP
15	Down	0.00261469	0.0353549	0.000864699	0.00416479	GO_TERTIARY_GRANULE_LUMEN	c5	GO:BP
32	Up	0.00264209	0.0356541	0.00152704	0.00710316	GO_REGULATION_OF_STRIATED_MUSCLE_CELL_DIFFERENTIATION	c5	GO:BP
7	Up	0.00265056	0.0356541	0.671811	1	GO_RNA_PHOSPHODIESTER_BOND_HYDROLYSIS	c5	GO:BP
16	Down	0.00265066	0.0356541	0.000160362	0.000840106	GO_ACTIN_MEDIATED_CELL_CONTRACTION	c5	GO:BP
3	Down	0.00265903	0.0356541	1	1	GO_VENTRICULAR_CARDIAC_MUSCLE_CELL_ACTION_POTENTIAL	c5	GO:BP
3	Down	0.00265903	0.0356541	1	1	GO_REGULATION_OF_VENTRICULAR_CARDIAC_MUSCLE_CELL_ACTION_POTENTIAL	c5	GO:BP
3	Up	0.0026651	0.0356541	1	1	HP_FOCAL_NON_MOTOR_SEIZURE	c5	GO:CC
5	Up	0.0026703	0.0356541	0.999999	1	HP_NEUTROPHILIA	c5	GO:CC
13	Up	0.00267067	0.0356541	0.132567	0.449214	GO_BETA_CATENIN_TCF_COMPLEX_ASSEMBLY	c5	GO:BP
48	Up	0.00268425	0.0357006	0.000204742	0.00106073	GO_HEPATICOBILIARY_SYSTEM_DEVELOPMENT	c5	GO:BP
43	Up	0.00268526	0.0357006	1.07713e-16	2.90826e-15	HP_BRONCHIECTASIS	c5	GO:BP
44	Up	0.00268687	0.0357006	1.7922e-05	0.000105577	GO_ATPASE_ACTIVITY	c5	GO:BP
3	Up	0.00269388	0.0357374	1	1	GO_NEUROTRANSMITTER_RECEPTOR_INTERNALIZATION	c5	GO:BP
106	Up	0.00269995	0.0357617	1.26952e-05	7.64435e-05	GO_DEFENSE_RESPONSE_TO_VIRUS	c5	GO:BP
44	Down	0.00270588	0.0357838	4.76292e-16	1.13589e-14	GO_ION_TRANSMEMBRANE_TRANSPORTER_ACTIVITY	c5	GO:BP
9	Up	0.00271557	0.0358287	0.823936	1	GO_POSITIVE_REGULATION_OF_PRODUCTION_OF_MIRNAS_INVOLVED_IN_GENE_SILENCING_BY_MIRNA	c5	GO:BP
17	Up	0.00271791	0.0358287	0.608399	1	GO_RESPONSE_TO_INTERLEUKIN_4	c5	GO:BP
53	Up	0.0027224	0.0358287	2.43101e-23	2.38126e-21	HP_ABNORMAL_BRONCHUS_MORPHOLOGY	c5	GO:CC
6	Up	0.00273309	0.0358287	0.928941	1	HP_LIPOMA	c5	GO:CC
3	Down	0.00273479	0.0358287	1	1	GO_NEGATIVE_REGULATION_OF_HOMOTYPIC_CELL_CELL_ADHESION	c5	GO:BP
3	Down	0.00273479	0.0358287	1	1	GO_NEGATIVE_REGULATION_OF_PLATELET_AGGREGATION	c5	GO:BP
16	Up	0.00275229	0.035963	0.846019	1	GO_NUCLEOTIDYLTRANSFERASE_ACTIVITY	c5	GO:BP
5	Up	0.00275358	0.035963	1	1	GO_INCLUSION_BODY_ASSEMBLY	c5	GO:BP
11	Up	0.00276765	0.0360909	0.976027	1	GO_RNA_POLYMERASE_II_HOLOENZYME	c5	GO:BP
5	Up	0.0027822	0.0362246	0.999992	1	HP_NUCHAL_RIGIDITY	c5	GO:CC
3	Up	0.00278954	0.0362479	1	1	HP_EXERCISE_INDUCED_MYALGIA	c5	GO:BP
94	Up	0.0027926	0.0362479	0.000169846	0.00088648	GO_POSITIVE_REGULATION_OF_LEUKOCYTE_DIFFERENTIATION	c5	GO:BP
4	Up	0.00280132	0.0362494	1	1	GO_MRNA_TRANSCRIPTION_BY_RNA_POLYMERASE_II	c5	GO:BP
12	Up	0.00280132	0.0362494	0.953372	1	HP_SECONDARY_AMENORRHEA	c5	GO:BP
56	Up	0.002813	0.0363447	8.31778e-24	9.09987e-22	HP_ABNORMAL_DIAPHYSIS_MORPHOLOGY	c5	GO:BP
9	Down	0.00282898	0.0364951	0.26362	0.820367	GO_GLYCOLYTIC_PROCESS_THROUGH_FRUCTOSE_6_PHOSPHATE	c5	GO:BP
69	Up	0.00283393	0.0365031	7.91505e-14	1.30738e-12	GO_MODIFICATION_DEPENDENT_MACROMOLECULE_CATABOLIC_PROCESS	c5	GO:BP
39	Up	0.00283848	0.0365059	6.51275e-07	4.58724e-06	GO_SIGNAL_TRANSDUCTION_IN_ABSENCE_OF_LIGAND	c5	GO:BP
3	Down	0.00285667	0.0366388	1	1	GO_GLYOXYLATE_METABOLIC_PROCESS	c5	GO:BP
3	Up	0.00286186	0.0366388	1	1	GO_POSITIVE_REGULATION_OF_FERTILIZATION	c5	GO:BP
3	Up	0.00286186	0.0366388	1	1	GO_POSITIVE_REGULATION_OF_ACROSOME_REACTION	c5	GO:BP
9	Up	0.0028817	0.036781	0.999698	1	GO_NUCLEOSIDE_BISPHOSPHATE_METABOLIC_PROCESS	c5	GO:BP
9	Up	0.0028817	0.036781	0.999698	1	GO_THIOESTER_METABOLIC_PROCESS	c5	GO:BP
3	Up	0.00289125	0.0368471	1	1	HP_DISPROPORTIONATE_SHORT_TRUNK_SHORT_STATURE	c5	GO:BP
113	Up	0.0028986	0.036885	4.89954e-05	0.000274244	GO_POSITIVE_REGULATION_OF_HEMOPOIESIS	c5	GO:BP
5	Up	0.00291216	0.0369554	1	1	GO_REGULATION_OF_NEUTROPHIL_ACTIVATION	c5	GO:BP
9	Up	0.00291452	0.0369554	0.448803	1	GO_REGULATION_OF_MONOCYTE_DIFFERENTIATION	c5	GO:BP
6	Up	0.0029173	0.0369554	1	1	GO_AUTOPHAGIC_CELL_DEATH	c5	GO:BP
42	Up	0.00292657	0.0370171	0.000133022	0.000702999	HP_RECURRENT_SKIN_INFECTIONS	c5	GO:BP
41	Up	0.00295347	0.0372931	6.96601e-08	5.46894e-07	GO_NEGATIVE_REGULATION_OF_CELL_GROWTH	c5	GO:BP
10	Up	0.00295724	0.0372931	0.994804	1	HP_EPILEPTIC_SPASM	c5	GO:CC
9	Down	0.00297045	0.0374037	0.0264802	0.104141	GO_CELLULAR_RESPONSE_TO_LOW_DENSITY_LIPOPROTEIN_PARTICLE_STIMULUS	c5	GO:BP
72	Up	0.00303378	0.0380674	5.67645e-08	4.48578e-07	GO_REGULATION_OF_RECEPTOR_SIGNALING_PATHWAY_VIA_STAT	c5	GO:BP
137	Up	0.00303429	0.0380674	4.11252e-18	1.43157e-16	GO_CELLULAR_MACROMOLECULE_CATABOLIC_PROCESS	c5	GO:BP
30	Up	0.00304067	0.0380674	5.79175e-06	3.66015e-05	GO_POSITIVE_REGULATION_OF_INTERLEUKIN_12_PRODUCTION	c5	GO:BP
6	Up	0.00305223	0.0380674	1	1	GO_PARACRINE_SIGNALING	c5	GO:BP
8	Up	0.00305616	0.0380674	0.761399	1	HP_APLASIA_HYPOPLASIA_OF_THE_SCAPULAE	c5	GO:BP
7	Up	0.00306236	0.0380674	0.0582116	0.213951	HP_PULMONARY_INTERSTITIAL_HIGH_RESOLUTION_COMPUTED_TOMOGRAPHY_ABNORMALITY	c5	GO:CC
7	Up	0.00306236	0.0380674	0.0582116	0.213951	HP_CRACKLES	c5	GO:CC
118	Up	0.00306247	0.0380674	4.50391e-13	6.60992e-12	HP_ABNORMALITY_OF_BONE_MINERAL_DENSITY	c5	GO:BP
148	Up	0.00306441	0.0380674	6.91108e-11	7.59048e-10	GO_PROTEIN_DOMAIN_SPECIFIC_BINDING	c5	GO:BP
41	Up	0.00306835	0.0380674	0.000215607	0.00111223	GO_RESPONSE_TO_STARVATION	c5	GO:BP
85	Up	0.00307453	0.038088	4.58657e-09	4.05003e-08	HP_LEUKOPENIA	c5	GO:BP
6	Up	0.00308117	0.038095	1	1	GO_DEATH_DOMAIN_BINDING	c5	GO:BP
11	Up	0.00308457	0.038095	0.614571	1	HP_WORMIAN_BONES	c5	GO:BP
41	Up	0.00309012	0.038095	0.0173074	0.0702976	GO_REGULATION_OF_ALPHA_BETA_T_CELL_DIFFERENTIATION	c5	GO:BP
19	Up	0.00309318	0.038095	0.0337314	0.130047	HP_ANTINUCLEAR_ANTIBODY_POSITIVITY	c5	GO:BP
4	Up	0.00311761	0.0383398	1	1	HP_ABNORMAL_NATURAL_KILLER_CELL_MORPHOLOGY	c5	GO:CC
3	Up	0.00312468	0.0383707	1	1	GO_NEGATIVE_REGULATION_OF_EPITHELIAL_CELL_PROLIFERATION_INVOLVED_IN_PROSTATE_GLAND_DEVELOPMENT	c5	GO:BP
35	Up	0.00314043	0.0384613	1.3752e-06	9.34809e-06	GO_REGULATION_OF_LIPID_TRANSPORT	c5	GO:BP
9	Up	0.00314119	0.0384613	0.648946	1	GO_EXONUCLEASE_ACTIVITY	c5	GO:BP
3	Down	0.00314706	0.0384772	1	1	HP_HYPOGLYCEMIC_SEIZURES	c5	GO:BP
13	Up	0.00317216	0.0386719	0.717936	1	GO_RESPONSE_TO_INCREASED_OXYGEN_LEVELS	c5	GO:BP
13	Up	0.00317216	0.0386719	0.717936	1	GO_RESPONSE_TO_HYPEROXIA	c5	GO:BP
10	Up	0.00318637	0.0387589	0.994827	1	GO_MITOTIC_G2_M_TRANSITION_CHECKPOINT	c5	GO:BP
49	Up	0.0031885	0.0387589	1.29791e-05	7.80414e-05	GO_DNA_BINDING_TRANSCRIPTION_REPRESSOR_ACTIVITY	c5	GO:BP
235	Up	0.00320606	0.0388518	6.92944e-15	1.37999e-13	GO_POSITIVE_REGULATION_OF_MAPK_CASCADE	c5	GO:BP
5	Down	0.00320982	0.0388518	1	1	GO_PROTEIN_KINASE_A_CATALYTIC_SUBUNIT_BINDING	c5	GO:BP
65	Up	0.00320997	0.0388518	6.26845e-09	5.44386e-08	GO_POSITIVE_REGULATION_OF_GTPASE_ACTIVITY	c5	GO:BP
4	Up	0.0032249	0.0389253	1	1	GO_PRIMITIVE_HEMOPOIESIS	c5	GO:BP
4	Down	0.00322529	0.0389253	0.586339	1	GO_CHOLESTEROL_STORAGE	c5	GO:BP
30	Up	0.00323124	0.0389413	3.94749e-05	0.000224383	GO_SIGNAL_TRANSDUCTION_INVOLVED_IN_CELL_CYCLE_CHECKPOINT	c5	GO:BP
5	Up	0.00323728	0.0389584	1	1	GO_KERATIN_FILAMENT	c5	GO:BP
12	Up	0.00325291	0.0390906	0.54558	1	GO_REGULATION_OF_FATTY_ACID_TRANSPORT	c5	GO:BP
35	Up	0.00327339	0.0392434	1.5114e-05	8.99792e-05	GO_CELLULAR_RESPONSE_TO_HEAT	c5	GO:BP
19	Up	0.00328213	0.0392434	0.00399687	0.0176651	HP_UVEITIS	c5	GO:BP
48	Up	0.00329125	0.0392434	7.98907e-17	2.18506e-15	GO_DNA_INTEGRITY_CHECKPOINT	c5	GO:BP
9	Up	0.00329427	0.0392434	0.999833	1	HP_FOCAL_IMPAIRED_AWARENESS_SEIZURE	c5	GO:BP
5	Down	0.00329843	0.0392434	0.767043	1	GO_SARCOMERE_ORGANIZATION	c5	GO:BP
12	Down	0.00329865	0.0392434	0.0158566	0.0647485	HP_ABNORMALITY_OF_THE_GALLBLADDER	c5	GO:BP
18	Up	0.00330276	0.0392434	0.206595	0.663752	GO_POSITIVE_REGULATION_OF_PROTEIN_TYROSINE_KINASE_ACTIVITY	c5	GO:BP
212	Up	0.0033029	0.0392434	5.17674e-14	8.80986e-13	GO_REGULATION_OF_PROTEIN_SERINE_THREONINE_KINASE_ACTIVITY	c5	GO:BP
17	Up	0.00330756	0.0392435	0.757894	1	GO_REGULATION_OF_MYOTUBE_DIFFERENTIATION	c5	GO:BP
5	Down	0.0033172	0.0393025	0.635461	1	GO_NEGATIVE_REGULATION_OF_INTRACELLULAR_TRANSPORT	c5	GO:BP
5	Up	0.0033225	0.0393101	1	1	GO_GABAERGIC_NEURON_DIFFERENTIATION	c5	GO:BP
54	Up	0.00333217	0.0393691	0.000988768	0.00474068	GO_CELL_MATURATION	c5	GO:BP
19	Up	0.0033465	0.0393757	0.494953	1	GO_NUCLEOSIDE_TRIPHOSPHATASE_REGULATOR_ACTIVITY	c5	GO:BP
12	Up	0.00336122	0.0393757	0.905894	1	GO_RESPONSE_TO_DEXAMETHASONE	c5	GO:BP
3	Down	0.00336277	0.0393757	1	1	GO_MITOCHONDRIAL_TRANSLATION	c5	GO:BP
5	Up	0.00337166	0.0393757	1	1	GO_RESPONSE_TO_MACROPHAGE_COLONY_STIMULATING_FACTOR	c5	GO:BP
3	Up	0.00337752	0.0393757	1	1	GO_EXCITATORY_CHEMICAL_SYNAPTIC_TRANSMISSION	c5	GO:BP
3	Up	0.00337752	0.0393757	1	1	GO_NMDA_SELECTIVE_GLUTAMATE_RECEPTOR_COMPLEX	c5	GO:BP
3	Up	0.00337752	0.0393757	1	1	GO_NMDA_GLUTAMATE_RECEPTOR_ACTIVITY	c5	GO:BP
3	Up	0.00337752	0.0393757	1	1	GO_GLUTAMATE_GATED_CALCIUM_ION_CHANNEL_ACTIVITY	c5	GO:BP
3	Up	0.00337752	0.0393757	1	1	GO_LIGAND_GATED_CALCIUM_CHANNEL_ACTIVITY	c5	GO:BP
66	Up	0.00337947	0.0393757	2.01462e-06	1.34906e-05	HP_LYMPHOMA	c5	GO:BP
6	Up	0.00340708	0.0396426	0.92511	1	GO_NEUROBLAST_DIVISION	c5	GO:BP
48	Up	0.00344839	0.0400679	5.1166e-09	4.48982e-08	GO_NEGATIVE_REGULATION_OF_LEUKOCYTE_DIFFERENTIATION	c5	GO:BP
33	Up	0.0034745	0.0403157	4.73606e-10	4.73269e-09	GO_REGULATION_OF_CALCIUM_ION_TRANSMEMBRANE_TRANSPORT	c5	GO:BP
152	Up	0.00348368	0.0403666	3.07047e-13	4.65514e-12	HP_ABNORMAL_BONE_STRUCTURE	c5	GO:BP
16	Up	0.00348863	0.0403685	0.0191036	0.076779	HP_PROMINENT_OCCIPUT	c5	GO:BP
28	Up	0.00349628	0.0404015	0.00105129	0.0050091	HP_AUTOIMMUNE_ANTIBODY_POSITIVITY	c5	GO:CC
4	Up	0.00350833	0.0404104	1	1	HP_ABNORMALITY_OF_CARPAL_BONE_OSSIFICATION	c5	GO:BP
12	Up	0.00350936	0.0404104	0.525519	1	HP_ABNORMAL_ORAL_FRENULUM_MORPHOLOGY	c5	GO:BP
4	Up	0.00353543	0.0404104	1	1	HP_LENS_SUBLUXATION	c5	GO:BP
4	Up	0.00353543	0.0404104	1	1	HP_UVEAL_MELANOMA	c5	GO:BP
4	Up	0.00353543	0.0404104	1	1	HP_INFERIOR_LENS_SUBLUXATION	c5	GO:BP
4	Up	0.00353543	0.0404104	1	1	HP_METAMORPHOPSIA	c5	GO:CC
4	Up	0.00353543	0.0404104	1	1	HP_ABNORMAL_CILIARY_BODY_MORPHOLOGY	c5	GO:CC
4	Up	0.00353543	0.0404104	1	1	HP_PHOTOPSIA	c5	GO:CC
16	Up	0.00355685	0.0406001	0.472558	1	GO_POSITIVE_REGULATION_OF_INTERFERON_ALPHA_PRODUCTION	c5	GO:BP
70	Up	0.00357829	0.0407896	3.46196e-08	2.7881e-07	GO_REGULATION_OF_B_CELL_ACTIVATION	c5	GO:BP
50	Down	0.00362128	0.0412238	1.11539e-16	2.99236e-15	HP_HYPERTROPHIC_CARDIOMYOPATHY	c5	GO:BP
5	Up	0.0036275	0.041239	0.732298	1	HP_APLASIA_HYPOPLASIA_INVOLVING_THE_SKELETAL_MUSCULATURE	c5	GO:BP
8	Up	0.00365315	0.0414745	0.996562	1	GO_RNA_CAPPING	c5	GO:BP
26	Up	0.00366973	0.0416068	0.106835	0.371277	GO_SITE_OF_POLARIZED_GROWTH	c5	GO:BP
11	Up	0.00367569	0.0416183	0.960624	1	HP_NEUROFIBRILLARY_TANGLES	c5	GO:BP
7	Up	0.00368322	0.0416475	0.0201445	0.0805778	HP_SHALLOW_ORBITS	c5	GO:BP
3	Up	0.00373344	0.0421034	1	1	GO_REGULATION_OF_NON_MEMBRANE_SPANNING_PROTEIN_TYROSINE_KINASE_ACTIVITY	c5	GO:BP
6	Up	0.00373353	0.0421034	0.4409	1	HP_BURKITT_LYMPHOMA	c5	GO:CC
133	Up	0.00374396	0.0421096	5.26852e-12	6.73475e-11	GO_POSITIVE_REGULATION_OF_MAP_KINASE_ACTIVITY	c5	GO:BP
26	Up	0.00374407	0.0421096	2.44103e-12	3.22814e-11	HP_PLATYSPONDYLY	c5	GO:BP
10	Up	0.00378352	0.0423271	0.905978	1	GO_PHOSPHATIDYLCHOLINE_ACYL_CHAIN_REMODELING	c5	GO:BP
10	Up	0.00378352	0.0423271	0.905978	1	GO_PHOSPHATIDYLETHANOLAMINE_ACYL_CHAIN_REMODELING	c5	GO:BP
10	Up	0.00378352	0.0423271	0.905978	1	GO_PHOSPHOLIPASE_A2_ACTIVITY	c5	GO:BP
10	Up	0.00378352	0.0423271	0.905978	1	GO_PHOSPHOLIPASE_A2_ACTIVITY_CONSUMING_1_2_DIPALMITOYLPHOSPHATIDYLCHOLINE	c5	GO:BP
35	Up	0.0037972	0.0424238	0.000674335	0.00329692	GO_HEART_GROWTH	c5	GO:BP
3	Down	0.00381109	0.0425227	1	1	HP_FLUCTUATIONS_IN_CONSCIOUSNESS	c5	GO:BP
19	Up	0.00383155	0.0426944	6.85276e-05	0.000376076	HP_PULMONARY_FIBROSIS	c5	GO:BP
20	Up	0.00385361	0.0428835	0.444655	1	GO_REGULATION_OF_SYNAPSE_ASSEMBLY	c5	GO:BP
40	Up	0.00386343	0.042936	0.000506085	0.00251372	GO_UBIQUITIN_LIKE_PROTEIN_TRANSFERASE_ACTIVITY	c5	GO:BP
3	Down	0.0038809	0.0430734	1	1	GO_ENDOPLASMIC_RETICULUM_EXIT_SITE	c5	GO:BP
155	Up	0.00391258	0.0433679	1.75874e-12	2.38193e-11	GO_REGULATION_OF_MAP_KINASE_ACTIVITY	c5	GO:BP
4	Down	0.00396129	0.0438501	1	1	GO_POSITIVE_REGULATION_OF_RECEPTOR_BINDING	c5	GO:BP
4	Up	0.00396801	0.0438668	1	1	HP_ABNORMAL_DELAYED_HYPERSENSITIVITY_SKIN_TEST	c5	GO:BP
6	Up	0.00399117	0.044065	1	1	HP_PROFOUND_GLOBAL_DEVELOPMENTAL_DELAY	c5	GO:CC
9	Down	0.00402191	0.0443462	0.996476	1	GO_CORTICAL_ACTIN_CYTOSKELETON	c5	GO:BP
9	Up	0.00403014	0.0443584	0.997428	1	GO_REGULATION_OF_BROWN_FAT_CELL_DIFFERENTIATION	c5	GO:BP
30	Up	0.00403354	0.0443584	0.18973	0.617815	GO_ANCHORED_COMPONENT_OF_MEMBRANE	c5	GO:BP
60	Up	0.00404491	0.0443727	3.50241e-08	2.81799e-07	GO_NEGATIVE_REGULATION_OF_HEMOPOIESIS	c5	GO:BP
5	Down	0.00404631	0.0443727	0.997924	1	GO_MUSCLE_CELL_CELLULAR_HOMEOSTASIS	c5	GO:BP
3	Down	0.00405064	0.0443727	1	1	GO_RRNA_BINDING	c5	GO:BP
31	Up	0.00408111	0.0445303	2.27973e-06	1.51814e-05	HP_NEOPLASM_OF_THE_PERIPHERAL_NERVOUS_SYSTEM	c5	GO:CC
18	Down	0.00408274	0.0445303	0.000674285	0.00329692	GO_CARDIAC_MUSCLE_TISSUE_MORPHOGENESIS	c5	GO:BP
106	Up	0.00408521	0.0445303	5.2208e-13	7.63542e-12	GO_POSITIVE_REGULATION_OF_PROTEOLYSIS	c5	GO:BP
70	Up	0.00408617	0.0445303	1.46162e-12	2.00441e-11	GO_ORGANIC_ACID_BIOSYNTHETIC_PROCESS	c5	GO:BP
6	Down	0.00410584	0.0446641	1	1	GO_PROTEIN_ACTIVATION_CASCADE	c5	GO:BP
46	Up	0.00410905	0.0446641	3.68648e-11	4.21941e-10	HP_NAIL_DYSPLASIA	c5	GO:BP
6	Up	0.00412495	0.0447791	1	1	GO_ERYTHROCYTE_DEVELOPMENT	c5	GO:BP
35	Up	0.00418544	0.0453773	4.54936e-08	3.62229e-07	GO_POSITIVE_REGULATION_OF_CELL_MORPHOGENESIS_INVOLVED_IN_DIFFERENTIATION	c5	GO:BP
40	Up	0.00419371	0.0454068	5.23111e-07	3.72501e-06	HP_CEREBRAL_CORTICAL_ATROPHY	c5	GO:BP
14	Up	0.00420173	0.0454068	0.901432	1	GO_LIVER_REGENERATION	c5	GO:BP
278	Up	0.00420746	0.0454068	9.59623e-13	1.34956e-11	GO_REGULATION_OF_CELL_ACTIVATION	c5	GO:BP
22	Up	0.00421398	0.0454068	0.3607	1	GO_RECEPTOR_TYROSINE_KINASE_BINDING	c5	GO:BP
18	Up	0.00421511	0.0454068	0.000160891	0.000842351	HP_ABNORMALITY_OF_THE_PARATHYROID_GLAND	c5	GO:BP
6	Down	0.00424001	0.0455004	0.831515	1	HP_EPISODIC_HYPERHIDROSIS	c5	GO:BP
6	Down	0.00424001	0.0455004	0.831515	1	HP_HYPERTENSION_ASSOCIATED_WITH_PHEOCHROMOCYTOMA	c5	GO:BP
6	Down	0.00424001	0.0455004	0.831515	1	HP_SINUS_TACHYCARDIA	c5	GO:CC
16	Up	0.00425897	0.0455696	0.607557	1	HP_HEMIVERTEBRAE	c5	GO:BP
5	Down	0.00426387	0.0455696	1	1	GO_TRANSFORMING_GROWTH_FACTOR_BETA_ACTIVATED_RECEPTOR_ACTIVITY	c5	GO:BP
8	Up	0.00426875	0.0455696	1	1	GO_MELANOCYTE_DIFFERENTIATION	c5	GO:BP
47	Up	0.00427026	0.0455696	9.84153e-05	0.000529407	HP_SKIN_ULCER	c5	GO:CC
44	Up	0.00427516	0.0455696	5.37244e-13	7.84357e-12	HP_OSTEOPENIA	c5	GO:BP
27	Up	0.00427892	0.0455696	0.00204692	0.00938155	GO_PROTEIN_COMPLEX_INVOLVED_IN_CELL_ADHESION	c5	GO:BP
8	Up	0.00429617	0.0456957	0.686842	1	HP_VERTEBRAL_HYPOPLASIA	c5	GO:BP
37	Up	0.00432928	0.04595	3.76401e-13	5.60213e-12	HP_ABNORMALITY_OF_THE_CHEEK	c5	GO:BP
75	Up	0.004331	0.04595	6.4989e-05	0.00035829	GO_GROWTH_FACTOR_RECEPTOR_BINDING	c5	GO:BP
81	Up	0.004341	0.0459915	6.28667e-14	1.05077e-12	GO_PLASMA_MEMBRANE_SIGNALING_RECEPTOR_COMPLEX	c5	GO:BP
13	Up	0.00435714	0.0459915	0.663508	1	GO_APOPTOTIC_PROCESS_INVOLVED_IN_MORPHOGENESIS	c5	GO:BP
13	Up	0.00435714	0.0459915	0.663508	1	GO_APOPTOTIC_PROCESS_INVOLVED_IN_DEVELOPMENT	c5	GO:BP
95	Up	0.0043595	0.0459915	5.72672e-11	6.35598e-10	GO_NEGATIVE_REGULATION_OF_CELL_CYCLE_PROCESS	c5	GO:BP
43	Up	0.0043622	0.0459915	1.30636e-05	7.84373e-05	GO_NEGATIVE_REGULATION_OF_LEUKOCYTE_PROLIFERATION	c5	GO:BP
3	Up	0.00436798	0.0459948	1	1	GO_METALLOENDOPEPTIDASE_INHIBITOR_ACTIVITY	c5	GO:BP
45	Up	0.00438375	0.0460704	5.58935e-10	5.5459e-09	GO_CELLULAR_RESPONSE_TO_STEROID_HORMONE_STIMULUS	c5	GO:BP
14	Down	0.00438849	0.0460704	0.0287144	0.112246	HP_DYSPHONIA	c5	GO:BP
219	Up	0.00439157	0.0460704	2.27505e-10	2.34291e-09	GO_REGULATION_OF_CELL_CELL_ADHESION	c5	GO:BP
5	Up	0.00440685	0.0461733	1	1	GO_FIBROBLAST_ACTIVATION	c5	GO:BP
11	Up	0.00441443	0.0461752	0.982229	1	HP_DECREASED_CIRCULATING_CORTISOL_LEVEL	c5	GO:BP
47	Up	0.004418	0.0461752	1.06403e-05	6.48113e-05	GO_CHEMOKINE_RECEPTOR_BINDING	c5	GO:BP
6	Up	0.00445421	0.046496	0.956005	1	GO_REGULATION_OF_HEPATOCYTE_PROLIFERATION	c5	GO:BP
10	Up	0.00451207	0.0469501	0.9603	1	HP_SQUAMOUS_CELL_CARCINOMA_OF_THE_SKIN	c5	GO:BP
69	Up	0.00451757	0.0469501	5.92475e-06	3.73578e-05	GO_FAT_CELL_DIFFERENTIATION	c5	GO:BP
7	Down	0.00451762	0.0469501	0.973477	1	GO_REGULATION_OF_MRNA_PROCESSING	c5	GO:BP
4	Up	0.00452001	0.0469501	1	1	GO_NEUROTRANSMITTER_RECEPTOR_TRANSPORT	c5	GO:BP
4	Up	0.00453217	0.0470185	1	1	HP_ABSENT_FRONTAL_SINUSES	c5	GO:BP
6	Up	0.00458378	0.047482	0.667279	1	GO_REGULATION_OF_DEFENSE_RESPONSE_TO_BACTERIUM	c5	GO:BP
8	Down	0.00458813	0.047482	0.802685	1	GO_REGULATION_OF_SYNAPTIC_VESICLE_EXOCYTOSIS	c5	GO:BP
19	Up	0.00462229	0.0477769	0.0624492	0.228528	GO_MEMBRANE_PROTEIN_PROTEOLYSIS	c5	GO:BP
4	Up	0.00462901	0.0477878	1	1	GO_LATERAL_MESODERM_DEVELOPMENT	c5	GO:BP
5	Up	0.00463896	0.0478318	1	1	GO_NEGATIVE_REGULATION_OF_NECROTIC_CELL_DEATH	c5	GO:BP
18	Up	0.00465055	0.0478927	0.602292	1	GO_LIPID_EXPORT_FROM_CELL	c5	GO:BP
10	Up	0.00465731	0.0479037	0.987006	1	GO_EXTRACELLULAR_MATRIX_ASSEMBLY	c5	GO:BP
34	Up	0.00467689	0.0480465	8.369e-05	0.000454549	HP_RECURRENT_OTITIS_MEDIA	c5	GO:BP
7	Up	0.00469243	0.0481474	1	1	GO_LEFT_RIGHT_PATTERN_FORMATION	c5	GO:BP
98	Up	0.00472865	0.0482601	1.60234e-12	2.18416e-11	GO_CELLULAR_PROTEIN_CATABOLIC_PROCESS	c5	GO:BP
60	Up	0.00473722	0.0482601	1.27952e-06	8.70653e-06	GO_POSITIVE_REGULATION_OF_NEURON_PROJECTION_DEVELOPMENT	c5	GO:BP
4	Down	0.00474267	0.0482601	0.960475	1	GO_FATTY_ACID_HOMEOSTASIS	c5	GO:BP
4	Up	0.0047428	0.0482601	1	1	GO_NERVE_GROWTH_FACTOR_SIGNALING_PATHWAY	c5	GO:BP
4	Up	0.00474674	0.0482601	1	1	GO_INOSITOL_PHOSPHATE_BIOSYNTHETIC_PROCESS	c5	GO:BP
31	Down	0.00474761	0.0482601	1.27747e-14	2.41287e-13	GO_MONOVALENT_INORGANIC_CATION_TRANSPORT	c5	GO:BP
8	Down	0.00475414	0.0482601	0.747952	1	GO_MONOCARBOXYLIC_ACID_BINDING	c5	GO:BP
21	Up	0.00475436	0.0482601	0.212195	0.680186	GO_CYCLIN_DEPENDENT_PROTEIN_SERINE_THREONINE_KINASE_REGULATOR_ACTIVITY	c5	GO:BP
39	Up	0.00475497	0.0482601	0.000187095	0.000974097	HP_ASTHMA	c5	GO:BP
7	Up	0.00476133	0.0482665	0.981719	1	GO_POSITIVE_REGULATION_OF_VASCULAR_ENDOTHELIAL_CELL_PROLIFERATION	c5	GO:BP
63	Up	0.00478673	0.0484195	3.81814e-06	2.47036e-05	GO_NIK_NF_KAPPAB_SIGNALING	c5	GO:BP
37	Up	0.00479652	0.0484195	6.34858e-07	4.48285e-06	HP_ABNORMALITY_OF_THE_FEMORAL_NECK_OR_HEAD_REGION	c5	GO:BP
6	Up	0.00480364	0.0484195	1	1	GO_POSITIVE_REGULATION_OF_BROWN_FAT_CELL_DIFFERENTIATION	c5	GO:BP
6	Up	0.00480707	0.0484195	1	1	GO_POSITIVE_REGULATION_OF_TRANSCRIPTION_FROM_RNA_POLYMERASE_II_PROMOTER_IN_RESPONSE_TO_ENDOPLASMIC_RETICULUM_STRESS	c5	GO:BP
16	Up	0.00480762	0.0484195	0.856029	1	GO_POSITIVE_REGULATION_OF_CELL_CYCLE_G2_M_PHASE_TRANSITION	c5	GO:BP
14	Up	0.00481092	0.0484195	0.922905	1	HP_ABNORMAL_BRAIN_POSITRON_EMISSION_TOMOGRAPHY	c5	GO:CC
25	Up	0.00481795	0.0484324	4.75924e-05	0.000267101	GO_REGULATION_OF_DNA_BIOSYNTHETIC_PROCESS	c5	GO:BP
152	Up	0.00482728	0.0484684	1.28987e-14	2.43084e-13	GO_POSITIVE_REGULATION_OF_PROTEIN_SERINE_THREONINE_KINASE_ACTIVITY	c5	GO:BP
288	Up	0.0048412	0.0485503	2.09893e-16	5.32572e-15	GO_MOLECULAR_TRANSDUCER_ACTIVITY	c5	GO:BP
3	Down	0.00485553	0.0485882	1	1	GO_CEREBELLAR_PURKINJE_CELL_LAYER_DEVELOPMENT	c5	GO:BP
7	Up	0.0048574	0.0485882	0.97115	1	GO_GLYCEROPHOSPHOLIPID_CATABOLIC_PROCESS	c5	GO:BP
4	Up	0.00486228	0.0485882	1	1	HP_CHOANAL_STENOSIS	c5	GO:BP
217	Up	0.00487495	0.0486571	6.78549e-15	1.35453e-13	GO_APOPTOTIC_SIGNALING_PATHWAY	c5	GO:BP
31	Up	0.00488232	0.0486729	0.000128815	0.000682475	HP_ABNORMALITY_OF_THE_SKULL_BASE	c5	GO:BP
4	Up	0.00489556	0.0487473	1	1	GO_DEFINITIVE_HEMOPOIESIS	c5	GO:BP
5	Up	0.00492108	0.0489436	1	1	GO_RESPONSE_TO_INTERLEUKIN_17	c5	GO:BP
186	Up	0.00492732	0.0489478	4.22545e-08	3.37715e-07	GO_REGULATION_OF_T_CELL_ACTIVATION	c5	GO:BP
29	Up	0.00493607	0.048977	0.0307684	0.119664	GO_MYOTUBE_DIFFERENTIATION	c5	GO:BP
98	Up	0.00494246	0.0489827	2.01875e-10	2.08662e-09	GO_DIVALENT_INORGANIC_CATION_TRANSPORT	c5	GO:BP
10	Up	0.00495265	0.049026	0.970222	1	GO_REGULATION_OF_AMYLOID_BETA_CLEARANCE	c5	GO:BP
13	Down	0.00499993	0.049436	0.0752609	0.271287	HP_CARDIAC_CONDUCTION_ABNORMALITY	c5	GO:CC
7	Up	0.00501881	0.0495644	0.979668	1	GO_REGULATION_OF_PROSTAGLANDIN_SECRETION	c5	GO:BP
3	Down	0.00503554	0.0495776	1	1	HP_BARRETT_ESOPHAGUS	c5	GO:CC
7	Up	0.00504388	0.0495776	1	1	HP_PALMAR_HYPERHIDROSIS	c5	GO:BP
5	Up	0.00504643	0.0495776	0.674522	1	HP_FIBULAR_APLASIA	c5	GO:BP
4	Down	0.00504923	0.0495776	0.637498	1	GO_NEGATIVE_REGULATION_OF_NUCLEOCYTOPLASMIC_TRANSPORT	c5	GO:BP
3	Up	0.0050541	0.0495776	1	1	GO_SYNAPTIC_VESICLE_MEMBRANE	c5	GO:BP
209	Up	0.00505551	0.0495776	9.28541e-11	9.96437e-10	GO_REGULATION_OF_HEMOPOIESIS	c5	GO:BP
3	Down	0.00507397	0.0495776	1	1	GO_CELL_DIFFERENTIATION_INVOLVED_IN_PHENOTYPIC_SWITCHING	c5	GO:BP
38	Up	0.00507566	0.0495776	6.10055e-05	0.000337433	GO_LYMPHOCYTE_CHEMOTAXIS	c5	GO:BP
3	Up	0.005079	0.0495776	0.976027	1	GO_CARDIAC_MUSCLE_CELL_MEMBRANE_REPOLARIZATION	c5	GO:BP
3	Up	0.005079	0.0495776	0.976027	1	GO_REGULATION_OF_CARDIAC_MUSCLE_CELL_MEMBRANE_REPOLARIZATION	c5	GO:BP
5	Up	0.00509769	0.0496567	1	1	GO_REGULATION_OF_EXTRACELLULAR_MATRIX_ASSEMBLY	c5	GO:BP
3	Up	0.00509889	0.0496567	1	1	HP_PULMONARY_CARCINOID_TUMOR	c5	GO:CC
32	Up	0.00510512	0.04966	3.80769e-09	3.40871e-08	GO_REGULATION_OF_PATTERN_RECOGNITION_RECEPTOR_SIGNALING_PATHWAY	c5	GO:BP
3	Up	0.00512151	0.0497619	1	1	GO_POSITIVE_REGULATION_OF_RECEPTOR_CATABOLIC_PROCESS	c5	GO:BP
4	Down	0.00513935	0.0498777	1	1	GO_CELLULAR_RESPONSE_TO_ESTROGEN_STIMULUS	c5	GO:BP
109	Up	0.00515375	0.0499038	1.51643e-11	1.80429e-10	HP_ABNORMALITY_OF_THE_LYMPH_NODES	c5	GO:BP
3	Down	0.00515388	0.0499038	0.608899	1	GO_BRUSH_BORDER_MEMBRANE	c5	GO:BP
14	Up	0.00516429	0.0499472	0.833737	1	GO_RNA_POLYMERASE_COMPLEX	c5	GO:BP
6	Up	0.00517491	0.0499924	0.996403	1	GO_REGULATORY_RNA_BINDING	c5	GO:BP
16	Up	2.88349e-07	1.44175e-05	7.17223e-05	0.000128075	HALLMARK_UNFOLDED_PROTEIN_RESPONSE	h	NA
33	Down	2.55393e-06	6.38483e-05	7.99396e-13	4.99622e-12	HALLMARK_OXIDATIVE_PHOSPHORYLATION	h	NA
17	Down	0.000343228	0.00554687	0.000948881	0.00153045	HALLMARK_FATTY_ACID_METABOLISM	h	NA
27	Up	0.000443749	0.00554687	0.00155208	0.00215567	HALLMARK_WNT_BETA_CATENIN_SIGNALING	h	NA
56	Up	0.000885986	0.00885986	6.76476e-12	3.38238e-11	HALLMARK_P53_PATHWAY	h	NA
13	Up	0.00114236	0.00951963	0.953674	0.99341	HALLMARK_APICAL_SURFACE	h	NA
10	Down	0.00171984	0.0122846	0.690166	0.75018	HALLMARK_PROTEIN_SECRETION	h	NA
21	Up	0.00199665	0.0124791	0.545265	0.619619	HALLMARK_NOTCH_SIGNALING	h	NA
8	Up	0.00238786	0.0132659	0.567284	0.630316	HALLMARK_MYC_TARGETS_V2	h	NA
140	Up	0.00444101	0.0222051	5.93e-08	1.56053e-07	HALLMARK_ALLOGRAFT_REJECTION	h	NA
85	Up	0.00541418	0.0246099	3.31665e-12	1.84258e-11	HALLMARK_IL2_STAT5_SIGNALING	h	NA
73	Up	0.0068677	0.0253276	3.87695e-14	3.87695e-13	HALLMARK_IL6_JAK_STAT3_SIGNALING	h	NA
79	Up	0.00708561	0.0253276	2.55506e-09	9.12521e-09	HALLMARK_APOPTOSIS	h	NA
115	Up	0.00709173	0.0253276	1.08728e-07	2.58876e-07	HALLMARK_INFLAMMATORY_RESPONSE	h	NA
27	Up	0.00971426	0.030641	0.167891	0.199871	HALLMARK_DNA_REPAIR	h	NA
61	Up	0.00980512	0.030641	5.23801e-06	1.09125e-05	HALLMARK_E2F_TARGETS	h	NA
57	Up	0.0123927	0.0364492	2.2252e-14	2.7815e-13	HALLMARK_PI3K_AKT_MTOR_SIGNALING	h	NA
107	Up	0.0164339	0.0456498	3.97315e-06	8.63728e-06	HALLMARK_TNFA_SIGNALING_VIA_NFKB	h	NA
67	Up	0.0179849	0.0473287	3.63611e-09	1.06758e-08	HALLMARK_G2M_CHECKPOINT	h	NA

### Sheet: H1N1 vs Control
NGenes	Direction	PValue	FDR	PValue.Mixed	FDR.Mixed	GenesetName	GenesetCat	GenesetSubCat
33	Up	1.60427e-15	9.98819e-12	1.04404e-25	6.08062e-25	WP_PATHWAYS_AFFECTED_IN_ADENOID_CYSTIC_CARCINOMA	c2	CP:REACTOME
12	Down	9.51964e-15	2.96346e-11	3.01724e-06	7.99035e-06	ZHANG_ANTIVIRAL_RESPONSE_TO_RIBAVIRIN_UP	c2	CGP
13	Down	1.03372e-13	1.50063e-10	2.13506e-10	7.12755e-10	KAAB_FAILED_HEART_VENTRICLE_DN	c2	CGP
4	Down	1.05786e-13	1.50063e-10	0.0417607	0.0761577	BRACHAT_RESPONSE_TO_CAMPTOTHECIN_UP	c2	CGP
20	Down	1.20513e-13	1.50063e-10	3.42973e-18	1.55185e-17	NADLER_OBESITY_UP	c2	CGP
68	Up	1.93838e-13	2.01139e-10	1.65388e-41	1.86203e-40	GO_DNA_RECOMBINATION	c2	CP:WIKIPATHWAYS
69	Up	2.46168e-13	2.18949e-10	1.62334e-37	1.50177e-36	MUELLER_PLURINET	c2	CGP
23	Up	2.9101e-13	2.26478e-10	1.02355e-10	3.47852e-10	GO_REGULATION_OF_ANIMAL_ORGAN_FORMATION	c2	CP:WIKIPATHWAYS
74	Up	7.20475e-13	4.2807e-10	1.08061e-37	1.00716e-36	KAUFFMANN_DNA_REPAIR_GENES	c2	CGP
95	Up	8.72082e-13	4.2807e-10	9.4546e-43	1.14522e-41	WP_ESC_PLURIPOTENCY_PATHWAYS	c2	CP:REACTOME
12	Up	8.7419e-13	4.2807e-10	0.000185813	0.000433773	PID_ANTHRAX_PATHWAY	c2	CGP
56	Up	9.10522e-13	4.2807e-10	9.74827e-37	8.54827e-36	WP_ERBB_SIGNALING_PATHWAY	c2	CP:REACTOME
15	Up	9.96721e-13	4.2807e-10	4.46249e-06	1.16934e-05	LIEN_BREAST_CARCINOMA_METAPLASTIC_VS_DUCTAL_DN	c2	CGP
41	Up	1.09032e-12	4.2807e-10	3.25973e-32	2.35442e-31	KEGG_NON_SMALL_CELL_LUNG_CANCER	c2	CP:REACTOME
45	Up	1.19576e-12	4.2807e-10	2.15307e-30	1.46663e-29	BROWNE_HCMV_INFECTION_1HR_DN	c2	CGP
31	Up	1.19803e-12	4.2807e-10	2.65147e-26	1.58123e-25	CAIRO_HEPATOBLASTOMA_UP	c2	CGP
54	Up	1.23455e-12	4.2807e-10	3.03832e-33	2.26005e-32	WP_ANGIOPOIETIN_LIKE_PROTEIN_8_REGULATORY_PATHWAY	c2	CP:REACTOME
156	Up	1.35791e-12	4.2807e-10	5.2149e-57	1.42403e-55	DODD_NASOPHARYNGEAL_CARCINOMA_UP	c2	CGP
37	Up	1.37306e-12	4.2807e-10	1.07288e-30	7.33231e-30	GO_SOMATIC_DIVERSIFICATION_OF_IMMUNE_RECEPTORS	c2	CP:REACTOME
23	Up	1.37511e-12	4.2807e-10	4.5599e-11	1.5781e-10	EPPERT_PROGENITOR	c2	CGP
31	Up	1.54531e-12	4.58148e-10	2.36818e-20	1.15641e-19	KONG_E2F3_TARGETS	c2	CGP
110	Up	1.8595e-12	5.09735e-10	7.09769e-52	1.41635e-50	GO_DNA_REPAIR	c2	CP:WIKIPATHWAYS
36	Up	1.92846e-12	5.09735e-10	2.33267e-23	1.25524e-22	REACTOME_OXIDATIVE_STRESS_INDUCED_SENESCENCE	c2	CP:PID
16	Down	2.02623e-12	5.09735e-10	4.25247e-11	1.47416e-10	JI_RESPONSE_TO_FSH_UP	c2	CGP
11	Up	2.0468e-12	5.09735e-10	0.000801661	0.00177179	DING_LUNG_CANCER_MUTATED_FREQUENTLY	c2	CGP
112	Up	2.49335e-12	5.97061e-10	2.12369e-40	2.24483e-39	BENPORATH_PRC2_TARGETS	c2	CGP
23	Up	2.69681e-12	6.21865e-10	8.52621e-10	2.78073e-09	GO_SPECIFICATION_OF_ANIMAL_ORGAN_IDENTITY	c2	CP:KEGG
61	Up	3.19054e-12	7.0944e-10	7.30355e-36	6.15317e-35	KEGG_MELANOGENESIS	c2	CP:REACTOME
30	Up	5.22917e-12	1.12265e-09	1.7526e-14	6.95011e-14	SMID_BREAST_CANCER_LUMINAL_B_UP	c2	CGP
30	Up	6.37741e-12	1.32353e-09	3.86112e-21	1.92932e-20	GO_IMMUNOGLOBULIN_PRODUCTION_INVOLVED_IN_IMMUNOGLOBULIN_MEDIATED_IMMUNE_RESPONSE	c2	CP:REACTOME
17	Up	7.1651e-12	1.43903e-09	5.74957e-06	1.49465e-05	GO_ORGAN_INDUCTION	c2	CP:REACTOME
16	Up	7.56934e-12	1.45733e-09	4.46819e-05	0.000109137	REACTOME_TNF_RECEPTOR_SUPERFAMILY_TNFSF_MEMBERS_MEDIATING_NON_CANONICAL_NF_KB_PATHWAY	c2	CP:REACTOME
62	Up	7.72438e-12	1.45733e-09	5.00875e-41	5.45183e-40	WP_SIGNALING_PATHWAYS_IN_GLIOBLASTOMA	c2	CP:REACTOME
144	Up	8.62621e-12	1.54297e-09	3.37316e-58	1.00485e-56	GRESHOCK_CANCER_COPY_NUMBER_UP	c2	CGP
27	Up	8.67397e-12	1.54297e-09	7.95699e-19	3.67509e-18	GO_PROTEIN_METHYLATION	c2	CP:WIKIPATHWAYS
42	Up	9.20558e-12	1.59205e-09	1.21406e-31	8.50249e-31	LIU_SOX4_TARGETS_DN	c2	CGP
186	Up	1.05908e-11	1.78212e-09	2.10886e-58	6.40478e-57	GO_DNA_METABOLIC_PROCESS	c2	CP:WIKIPATHWAYS
4	Down	1.22662e-11	1.98416e-09	0.0557472	0.10011	REACTOME_CELL_EXTRACELLULAR_MATRIX_INTERACTIONS	c2	CP:REACTOME
43	Up	1.24547e-11	1.98416e-09	3.10298e-31	2.15136e-30	KEGG_ENDOMETRIAL_CANCER	c2	CP:REACTOME
79	Up	1.29698e-11	1.98416e-09	4.87665e-46	7.16085e-45	REACTOME_DNA_REPAIR	c2	CP:REACTOME
91	Up	1.34757e-11	1.98416e-09	5.9435e-38	5.59822e-37	GO_JNK_CASCADE	c2	CP:WIKIPATHWAYS
50	Up	1.36144e-11	1.98416e-09	2.27305e-41	2.52714e-40	KEGG_GNRH_SIGNALING_PATHWAY	c2	CP:REACTOME
127	Up	1.39923e-11	1.98416e-09	1.62288e-43	2.04535e-42	WP_BREAST_CANCER_PATHWAY	c2	CP:REACTOME
56	Up	1.43083e-11	1.98416e-09	2.94071e-34	2.27722e-33	KEGG_ERBB_SIGNALING_PATHWAY	c2	CP:REACTOME
78	Up	1.4341e-11	1.98416e-09	2.19625e-49	3.80888e-48	GO_HORMONE_TRANSPORT	c2	CP:KEGG
109	Up	1.66345e-11	2.22152e-09	6.3802e-32	4.53979e-31	PUJANA_BRCA2_PCC_NETWORK	c2	CGP
269	Up	1.70429e-11	2.22152e-09	1.52369e-55	3.84069e-54	PUJANA_BRCA1_PCC_NETWORK	c2	CGP
45	Up	1.7127e-11	2.22152e-09	9.80255e-46	1.403e-44	JAATINEN_HEMATOPOIETIC_STEM_CELL_UP	c2	CGP
27	Up	1.75794e-11	2.23367e-09	1.82915e-13	6.99526e-13	REN_BOUND_BY_E2F	c2	CGP
75	Up	1.8948e-11	2.35941e-09	4.17316e-36	3.5592e-35	REACTOME_SIGNALING_BY_NUCLEAR_RECEPTORS	c2	CP:REACTOME
240	Up	2.09487e-11	2.53365e-09	3.65507e-73	4.74092e-71	KEGG_PATHWAYS_IN_CANCER	c2	CP:REACTOME
43	Up	2.12478e-11	2.53365e-09	1.68628e-26	1.01047e-25	FISCHER_G1_S_CELL_CYCLE	c2	CGP
15	Up	2.15682e-11	2.53365e-09	0.00497163	0.0102258	DANG_REGULATED_BY_MYC_UP	c2	CGP
50	Up	2.22094e-11	2.56066e-09	3.12813e-38	2.98708e-37	GO_ALCOHOL_METABOLIC_PROCESS	c2	CP:WIKIPATHWAYS
64	Up	2.50929e-11	2.76882e-09	5.2079e-37	4.67884e-36	WP_TCELL_ANTIGEN_RECEPTOR_TCR_SIGNALING_PATHWAY	c2	CP:REACTOME
7	Down	2.56627e-11	2.76882e-09	0.00102953	0.0022546	WHITESIDE_CISPLATIN_RESISTANCE_UP	c2	CGP
17	Up	2.57593e-11	2.76882e-09	9.3657e-11	3.18987e-10	SNIJDERS_AMPLIFIED_IN_HEAD_AND_NECK_TUMORS	c2	CGP
64	Up	2.57937e-11	2.76882e-09	5.89347e-46	8.59315e-45	GO_CELL_CYCLE_CHECKPOINT	c2	CP:REACTOME
59	Up	2.74633e-11	2.89807e-09	1.72922e-30	1.1792e-29	ZHANG_BREAST_CANCER_PROGENITORS_UP	c2	CGP
12	Up	2.91168e-11	3.02135e-09	0.00153894	0.00330966	REACTOME_NEGATIVE_REGULATION_OF_TCF_DEPENDENT_SIGNALING_BY_WNT_LIGAND_ANTAGONISTS	c2	CP:PID
9	Up	3.01109e-11	3.07328e-09	0.0125503	0.0246181	XU_GH1_EXOGENOUS_TARGETS_UP	c2	CGP
66	Up	3.45907e-11	3.44348e-09	6.11167e-45	8.39983e-44	ACEVEDO_METHYLATED_IN_LIVER_CANCER_DN	c2	CGP
27	Up	3.48441e-11	3.44348e-09	8.27721e-16	3.42191e-15	GO_RECOMBINATIONAL_REPAIR	c2	CP:REACTOME
18	Down	3.97097e-11	3.86301e-09	1.10007e-12	4.0963e-12	GNATENKO_PLATELET_SIGNATURE	c2	CGP
78	Up	4.15649e-11	3.98128e-09	2.89312e-49	4.97585e-48	BENPORATH_ES_1	c2	CGP
169	Up	4.38178e-11	4.13348e-09	5.78278e-67	3.33366e-65	WP_MAPK_SIGNALING_PATHWAY	c2	CP:REACTOME
15	Up	4.47594e-11	4.15929e-09	1.42397e-06	3.85128e-06	REACTOME_ACTIVATION_OF_ATR_IN_RESPONSE_TO_REPLICATION_STRESS	c2	CP:BIOCARTA
43	Up	4.63482e-11	4.24359e-09	1.58877e-23	8.65414e-23	DUTERTRE_ESTRADIOL_RESPONSE_6HR_UP	c2	CGP
67	Up	5.09249e-11	4.59505e-09	3.67566e-41	4.04322e-40	GO_REGULATION_OF_AUTOPHAGY	c2	CP:KEGG
200	Up	5.25044e-11	4.66521e-09	3.80366e-60	1.2664e-58	GO_CELLULAR_RESPONSE_TO_DNA_DAMAGE_STIMULUS	c2	CP:WIKIPATHWAYS
58	Down	5.32011e-11	4.66521e-09	1.02902e-51	2.02743e-50	MILI_PSEUDOPODIA_CHEMOTAXIS_DN	c2	CGP
11	Up	5.47982e-11	4.73852e-09	0.00340984	0.00712781	BIOCARTA_TEL_PATHWAY	c2	CGP
48	Up	5.69617e-11	4.85813e-09	4.63994e-39	4.60738e-38	GO_DOUBLE_STRAND_BREAK_REPAIR	c2	CP:WIKIPATHWAYS
66	Up	6.00507e-11	5.05237e-09	7.36991e-40	7.59686e-39	KEGG_INSULIN_SIGNALING_PATHWAY	c2	CP:REACTOME
46	Up	6.27361e-11	5.20793e-09	2.19304e-29	1.44639e-28	GO_TRANSCRIPTION_INITIATION_FROM_RNA_POLYMERASE_II_PROMOTER	c2	CP:WIKIPATHWAYS
56	Up	6.52555e-11	5.3458e-09	2.83003e-29	1.86256e-28	GO_DNA_TEMPLATED_TRANSCRIPTION_INITIATION	c2	CP:WIKIPATHWAYS
72	Up	6.70132e-11	5.41849e-09	2.38069e-31	1.65426e-30	WP_WNT_SIGNALING	c2	CP:REACTOME
60	Up	7.15365e-11	5.67391e-09	7.17595e-30	4.80403e-29	GO_ANTERIOR_POSTERIOR_PATTERN_SPECIFICATION	c2	CP:KEGG
42	Up	7.19947e-11	5.67391e-09	4.19967e-23	2.25019e-22	REACTOME_DNA_DOUBLE_STRAND_BREAK_REPAIR	c2	CP:REACTOME
39	Up	7.47636e-11	5.68976e-09	1.30709e-24	7.35137e-24	WP_FRAGILE_X_SYNDROME	c2	CP:REACTOME
148	Up	7.5138e-11	5.68976e-09	7.94893e-47	1.21003e-45	KINSEY_TARGETS_OF_EWSR1_FLII_FUSION_UP	c2	CGP
47	Up	7.61064e-11	5.68976e-09	5.37265e-43	6.59766e-42	CHARAFE_BREAST_CANCER_LUMINAL_VS_BASAL_UP	c2	CGP
33	Up	7.65273e-11	5.68976e-09	2.51882e-22	1.31122e-21	GO_REGULATION_OF_DNA_RECOMBINATION	c2	CP:REACTOME
35	Up	7.67651e-11	5.68976e-09	8.98686e-18	4.01091e-17	KEGG_LONG_TERM_POTENTIATION	c2	CP:REACTOME
35	Up	7.79876e-11	5.71236e-09	3.5173e-31	2.43319e-30	GO_CELL_FATE_SPECIFICATION	c2	CP:REACTOME
142	Up	8.16335e-11	5.90989e-09	1.49056e-47	2.33758e-46	GO_CHROMATIN_ORGANIZATION	c2	CP:WIKIPATHWAYS
94	Up	8.30078e-11	5.94031e-09	4.0914e-32	2.94146e-31	LEE_BMP2_TARGETS_DN	c2	CGP
124	Up	8.73578e-11	6.18056e-09	2.46715e-49	4.2668e-48	REACTOME_INTRACELLULAR_SIGNALING_BY_SECOND_MESSENGERS	c2	CP:REACTOME
7	Down	9.18839e-11	6.38397e-09	0.0376333	0.0689335	PETRETTO_CARDIAC_HYPERTROPHY	c2	CGP
116	Up	9.26491e-11	6.38397e-09	5.02871e-58	1.49089e-56	GO_PATTERN_SPECIFICATION_PROCESS	c2	CP:WIKIPATHWAYS
25	Up	9.41584e-11	6.38397e-09	9.95761e-15	3.97666e-14	TAKEDA_TARGETS_OF_NUP98_HOXA9_FUSION_16D_DN	c2	CGP
32	Up	9.43343e-11	6.38397e-09	5.24846e-18	2.35764e-17	WP_DNA_IRDOUBLE_STRAND_BREAKS_DSBS_AND_CELLULAR_RESPONSE_VIA_ATM	c2	CP:REACTOME
171	Up	1.00819e-10	6.74946e-09	2.3444e-48	3.821e-47	BENPORATH_SUZ12_TARGETS	c2	CGP
109	Up	1.04521e-10	6.92284e-09	3.42006e-38	3.25586e-37	JOHNSTONE_PARVB_TARGETS_3_DN	c2	CGP
54	Up	1.08934e-10	7.1392e-09	1.51141e-37	1.40031e-36	WP_NONSMALL_CELL_LUNG_CANCER	c2	CP:REACTOME
42	Up	1.12846e-10	7.31852e-09	4.73598e-46	6.97074e-45	WP_ALZHEIMERS_DISEASE	c2	CP:REACTOME
39	Up	1.15526e-10	7.41513e-09	1.999e-26	1.19441e-25	LI_WILMS_TUMOR_VS_FETAL_KIDNEY_1_DN	c2	CGP
49	Up	1.19387e-10	7.58476e-09	1.52893e-25	8.86324e-25	WP_RETINOBLASTOMA_GENE_IN_CANCER	c2	CP:REACTOME
34	Up	1.21079e-10	7.61455e-09	1.26642e-15	5.21479e-15	KEGG_HEDGEHOG_SIGNALING_PATHWAY	c2	CP:REACTOME
57	Up	1.23276e-10	7.67514e-09	1.18358e-40	1.25966e-39	GO_IMMUNOGLOBULIN_PRODUCTION	c2	CP:REACTOME
5	Up	1.25373e-10	7.72846e-09	0.182856	0.296397	GO_MIDGUT_DEVELOPMENT	c2	CP:WIKIPATHWAYS
61	Up	1.28061e-10	7.81672e-09	3.37118e-45	4.70605e-44	KEGG_FC_EPSILON_RI_SIGNALING_PATHWAY	c2	CP:REACTOME
28	Up	1.32508e-10	8.00966e-09	7.8322e-14	3.03254e-13	VERHAAK_GLIOBLASTOMA_PRONEURAL	c2	CGP
30	Up	1.35824e-10	8.10266e-09	3.48066e-14	1.36551e-13	WP_WNT_SIGNALING_IN_KIDNEY_DISEASE	c2	CP:REACTOME
31	Up	1.37836e-10	8.10266e-09	3.00238e-20	1.4581e-19	POOLA_INVASIVE_BREAST_CANCER_DN	c2	CGP
25	Up	1.37951e-10	8.10266e-09	1.8036e-12	6.6642e-12	REACTOME_G2_M_DNA_DAMAGE_CHECKPOINT	c2	CP:REACTOME
3	Down	1.43889e-10	8.24839e-09	0.394212	0.586467	WP_STRIATED_MUSCLE_CONTRACTION_PATHWAY	c2	CP:REACTOME
30	Up	1.44235e-10	8.24839e-09	5.5154e-22	2.82857e-21	WP_TRANSLATION_INHIBITORS_IN_CHRONICALLY_ACTIVATED_PDGFRA_CELLS	c2	CP:REACTOME
82	Up	1.44535e-10	8.24839e-09	4.09671e-36	3.49878e-35	KEGG_T_CELL_RECEPTOR_SIGNALING_PATHWAY	c2	CP:REACTOME
57	Up	1.45731e-10	8.24839e-09	2.54619e-22	1.32247e-21	WP_LNCRNA_INVOLVEMENT_IN_CANONICAL_WNT_SIGNALING_AND_COLORECTAL_CANCER	c2	CP:REACTOME
33	Up	1.48522e-10	8.3306e-09	3.1748e-18	1.43964e-17	NAKAYAMA_SOFT_TISSUE_TUMORS_PCA2_UP	c2	CGP
19	Up	1.51439e-10	8.41837e-09	2.21831e-07	6.36753e-07	STEIN_ESR1_TARGETS	c2	CGP
18	Up	1.56714e-10	8.47971e-09	5.25046e-11	1.81105e-10	GO_ISOPRENOID_METABOLIC_PROCESS	c2	CP:WIKIPATHWAYS
18	Up	1.56714e-10	8.47971e-09	5.25046e-11	1.81105e-10	GO_TERPENOID_METABOLIC_PROCESS	c2	CP:WIKIPATHWAYS
8	Up	1.56767e-10	8.47971e-09	0.105615	0.179367	GUILLAUMOND_KLF10_TARGETS_UP	c2	CGP
148	Up	1.5853e-10	8.47971e-09	4.1727e-33	3.08909e-32	REACTOME_CELL_CYCLE	c2	CP:BIOCARTA
17	Up	1.59352e-10	8.47971e-09	0.000109289	0.000260104	MARSHALL_VIRAL_INFECTION_RESPONSE_DN	c2	CGP
36	Down	1.68948e-10	8.84311e-09	7.17436e-28	4.45784e-27	JOHNSTONE_PARVB_TARGETS_2_UP	c2	CGP
42	Up	1.69022e-10	8.84311e-09	3.03721e-24	1.69593e-23	WP_G1_TO_S_CELL_CYCLE_CONTROL	c2	CP:REACTOME
47	Up	1.7128e-10	8.88659e-09	1.02667e-35	8.56843e-35	FIRESTEIN_PROLIFERATION	c2	CGP
68	Up	1.76514e-10	9.06384e-09	2.8548e-50	5.27419e-49	KEGG_MELANOMA	c2	CP:REACTOME
69	Up	1.77608e-10	9.06384e-09	1.75392e-38	1.69564e-37	WP_INSULIN_SIGNALING	c2	CP:REACTOME
3	Up	1.79111e-10	9.06621e-09	0.806423	1	REACTOME_ERBB2_ACTIVATES_PTK6_SIGNALING	c2	CP:REACTOME
71	Up	1.82154e-10	9.14591e-09	2.57755e-47	4.00196e-46	REACTOME_NEGATIVE_REGULATION_OF_THE_PI3K_AKT_NETWORK	c2	CP:PID
19	Up	1.92289e-10	9.53987e-09	1.61321e-07	4.67809e-07	WHITFIELD_CELL_CYCLE_G1_S	c2	CGP
107	Up	1.93065e-10	9.53987e-09	1.29921e-48	2.15703e-47	BENPORATH_SOX2_TARGETS	c2	CGP
8	Up	1.9838e-10	9.71675e-09	0.0992607	0.1695	GO_CELLULAR_COMPONENT_DISASSEMBLY_INVOLVED_IN_EXECUTION_PHASE_OF_APOPTOSIS	c2	CP:WIKIPATHWAYS
20	Up	2.02008e-10	9.71675e-09	1.04117e-06	2.83319e-06	PID_P38_ALPHA_BETA_DOWNSTREAM_PATHWAY	c2	CGP
16	Up	2.02444e-10	9.71675e-09	3.38934e-07	9.60057e-07	NADERI_BREAST_CANCER_PROGNOSIS_UP	c2	CGP
49	Up	2.02888e-10	9.71675e-09	9.614e-18	4.28467e-17	REACTOME_SUMOYLATION	c2	CP:PID
95	Up	2.05322e-10	9.75828e-09	3.4342e-38	3.26432e-37	SHEDDEN_LUNG_CANCER_POOR_SURVIVAL_A6	c2	CGP
52	Up	2.123e-10	1.00135e-08	3.84861e-32	2.77331e-31	WP_ENDOMETRIAL_CANCER	c2	CP:REACTOME
33	Up	2.14224e-10	1.00283e-08	1.36572e-17	6.07791e-17	KONDO_PROSTATE_CANCER_WITH_H3K27ME3	c2	CGP
45	Up	2.16795e-10	1.00729e-08	1.4334e-29	9.50407e-29	GO_RESPONSE_TO_UV	c2	CP:KEGG
22	Up	2.29788e-10	1.05975e-08	7.04783e-10	2.3119e-09	REACTOME_TRANSCRIPTIONAL_REGULATION_BY_MECP2	c2	CP:REACTOME
44	Up	2.33402e-10	1.0685e-08	7.4884e-32	5.31011e-31	REACTOME_TRANSMISSION_ACROSS_CHEMICAL_SYNAPSES	c2	CP:BIOCARTA
180	Up	2.35182e-10	1.06879e-08	5.53961e-71	5.2257e-69	KEGG_MAPK_SIGNALING_PATHWAY	c2	CP:REACTOME
71	Up	2.37826e-10	1.07298e-08	2.00673e-44	2.67536e-43	REACTOME_PI3K_AKT_SIGNALING_IN_CANCER	c2	CP:PID
99	Up	2.40541e-10	1.07626e-08	8.8783e-47	1.34492e-45	GO_REGIONALIZATION	c2	CP:WIKIPATHWAYS
54	Up	2.42012e-10	1.07626e-08	1.42897e-42	1.71421e-41	REACTOME_CONSTITUTIVE_SIGNALING_BY_ABERRANT_PI3K_IN_CANCER	c2	CP:PID
15	Down	2.5012e-10	1.10443e-08	1.29173e-08	3.96956e-08	DEMAGALHAES_AGING_UP	c2	CGP
54	Up	2.52323e-10	1.10631e-08	3.45703e-40	3.61739e-39	WP_REGULATORY_CIRCUITS_OF_THE_STAT3_SIGNALING_PATHWAY	c2	CP:REACTOME
29	Up	2.64778e-10	1.15112e-08	1.34827e-15	5.5408e-15	WP_DEVELOPMENT_AND_HETEROGENEITY_OF_THE_ILC_FAMILY	c2	CP:REACTOME
39	Up	2.6624e-10	1.15112e-08	7.45658e-42	8.64519e-41	WP_THYMIC_STROMAL_LYMPHOPOIETIN_TSLP_SIGNALING_PATHWAY	c2	CP:REACTOME
32	Up	2.78088e-10	1.19405e-08	3.96136e-20	1.90746e-19	ST_FAS_SIGNALING_PATHWAY	c2	CP
32	Up	2.81301e-10	1.19958e-08	2.58643e-15	1.0518e-14	GO_CELLULAR_RESPONSE_TO_STARVATION	c2	CP:KEGG
29	Up	2.84307e-10	1.20415e-08	1.55562e-16	6.59763e-16	REACTOME_INTRINSIC_PATHWAY_FOR_APOPTOSIS	c2	CP:BIOCARTA
34	Up	2.88961e-10	1.21509e-08	3.09641e-20	1.50142e-19	GRAHAM_NORMAL_QUIESCENT_VS_NORMAL_DIVIDING_DN	c2	CGP
10	Up	2.9099e-10	1.21509e-08	0.000441417	0.00100082	YIH_RESPONSE_TO_ARSENITE_C1	c2	CGP
35	Up	2.92747e-10	1.21509e-08	1.66988e-19	7.91826e-19	GO_NEURAL_TUBE_FORMATION	c2	CP:REACTOME
7	Up	3.08885e-10	1.27359e-08	0.0924855	0.158811	HATADA_METHYLATED_IN_LUNG_CANCER_DN	c2	CGP
13	Up	3.13458e-10	1.27594e-08	0.00253356	0.00535073	REACTOME_PHOSPHOLIPASE_C_MEDIATED_CASCADE_FGFR4	c2	CP:REACTOME
13	Up	3.15044e-10	1.27594e-08	0.00736131	0.0148226	BIOCARTA_MPR_PATHWAY	c2	CGP
53	Up	3.15605e-10	1.27594e-08	3.95458e-24	2.1905e-23	WP_NCRNAS_INVOLVED_IN_WNT_SIGNALING_IN_HEPATOCELLULAR_CARCINOMA	c2	CP:REACTOME
173	Up	3.25691e-10	1.30823e-08	2.48144e-62	9.84042e-61	BENPORATH_ES_WITH_H3K27ME3	c2	CGP
26	Up	3.36799e-10	1.34338e-08	4.85552e-13	1.83104e-12	REACTOME_NOD1_2_SIGNALING_PATHWAY	c2	CP:BIOCARTA
9	Down	3.38758e-10	1.34338e-08	0.00135369	0.0029254	REACTOME_ENDOSOMAL_VACUOLAR_PATHWAY	c2	CP:BIOCARTA
55	Down	3.48009e-10	1.37133e-08	2.0081e-42	2.37688e-41	PICCALUGA_ANGIOIMMUNOBLASTIC_LYMPHOMA_UP	c2	CGP
58	Up	3.52677e-10	1.38099e-08	4.07746e-36	3.48712e-35	WP_SUDDEN_INFANT_DEATH_SYNDROME_SIDS_SUSCEPTIBILITY_PATHWAYS	c2	CP:REACTOME
126	Up	3.63736e-10	1.41539e-08	9.6225e-41	1.03471e-39	FISCHER_DREAM_TARGETS	c2	CGP
18	Up	3.91142e-10	1.5103e-08	1.69278e-06	4.56443e-06	SCHUETZ_BREAST_CANCER_DUCTAL_INVASIVE_DN	c2	CGP
58	Up	3.92979e-10	1.5103e-08	8.15871e-36	6.85507e-35	GO_DNA_REPLICATION	c2	CP:WIKIPATHWAYS
12	Up	4.01097e-10	1.53204e-08	0.0128042	0.0251005	WP_ERK_PATHWAY_IN_HUNTINGTONS_DISEASE	c2	CP:REACTOME
169	Up	4.15434e-10	1.57713e-08	5.80289e-58	1.71227e-56	BENPORATH_EED_TARGETS	c2	CGP
12	Up	4.24367e-10	1.59518e-08	5.61821e-05	0.000136211	GO_ORGAN_OR_TISSUE_SPECIFIC_IMMUNE_RESPONSE	c2	CP:REACTOME
49	Up	4.25312e-10	1.59518e-08	3.15551e-30	2.13778e-29	GO_CHROMOSOME_SEGREGATION	c2	CP:WIKIPATHWAYS
36	Up	4.29724e-10	1.59997e-08	7.27496e-28	4.51585e-27	REACTOME_NEUROTRANSMITTER_RECEPTORS_AND_POSTSYNAPTIC_SIGNAL_TRANSMISSION	c2	CP:BIOCARTA
14	Up	4.31731e-10	1.59997e-08	1.52216e-05	3.83995e-05	BIOCARTA_NOS1_PATHWAY	c2	CGP
10	Up	4.44093e-10	1.63605e-08	0.0219733	0.0416837	GO_PROGRAMMED_CELL_DEATH_INVOLVED_IN_CELL_DEVELOPMENT	c2	CP:KEGG
7	Up	4.50299e-10	1.64778e-08	0.0771208	0.134988	GO_DNA_LIGATION	c2	CP:WIKIPATHWAYS
23	Up	4.52571e-10	1.64778e-08	2.63724e-13	1.00241e-12	VILLANUEVA_LIVER_CANCER_KRT19_UP	c2	CGP
77	Up	4.55235e-10	1.64784e-08	6.07549e-48	9.69897e-47	WANG_RESPONSE_TO_GSK3_INHIBITOR_SB216763_DN	c2	CGP
23	Up	4.66426e-10	1.65912e-08	6.56645e-09	2.05441e-08	FERREIRA_EWINGS_SARCOMA_UNSTABLE_VS_STABLE_UP	c2	CGP
77	Up	4.66685e-10	1.65912e-08	3.85954e-37	3.50285e-36	LINDGREN_BLADDER_CANCER_CLUSTER_1_DN	c2	CGP
14	Up	4.68613e-10	1.65912e-08	9.80087e-05	0.000233973	WP_CANNABINOID_RECEPTOR_SIGNALING	c2	CP:REACTOME
109	Up	4.70228e-10	1.65912e-08	5.37374e-55	1.30691e-53	WP_RAS_SIGNALING	c2	CP:REACTOME
14	Up	4.71673e-10	1.65912e-08	6.90093e-06	1.78724e-05	BIOCARTA_TALL1_PATHWAY	c2	CGP
60	Up	4.80176e-10	1.67954e-08	8.83902e-32	6.22531e-31	LINDGREN_BLADDER_CANCER_CLUSTER_3_UP	c2	CGP
33	Up	5.02258e-10	1.74128e-08	3.07255e-18	1.39429e-17	GO_DNA_DEPENDENT_DNA_REPLICATION	c2	CP:WIKIPATHWAYS
22	Up	5.03423e-10	1.74128e-08	2.26993e-11	7.9665e-11	GINESTIER_BREAST_CANCER_ZNF217_AMPLIFIED_DN	c2	CGP
8	Up	5.08014e-10	1.74738e-08	0.0415393	0.075776	MIKKELSEN_IPS_HCP_WITH_H3_UNMETHYLATED	c2	CGP
6	Up	5.10799e-10	1.74738e-08	0.385846	0.575396	WP_DISRUPTION_OF_POSTSYNAPTIC_SIGNALLING_BY_CNV	c2	CP:REACTOME
12	Up	5.25673e-10	1.78844e-08	0.000978649	0.00214772	WP_NANOMATERIAL_INDUCED_APOPTOSIS	c2	CP:REACTOME
115	Up	5.35183e-10	1.80029e-08	4.92183e-37	4.43464e-36	REACTOME_TRANSCRIPTIONAL_REGULATION_BY_TP53	c2	CP:PID
41	Up	5.36526e-10	1.80029e-08	4.30456e-22	2.21672e-21	CHARAFE_BREAST_CANCER_LUMINAL_VS_MESENCHYMAL_UP	c2	CGP
103	Up	5.37832e-10	1.80029e-08	4.43352e-34	3.40779e-33	MEBARKI_HCC_PROGENITOR_FZD8CRD_UP	c2	CP:BIOCARTA
185	Up	5.47877e-10	1.82411e-08	1.69451e-42	2.01336e-41	NABA_SECRETED_FACTORS	c2	CP:BIOCARTA
286	Up	5.52787e-10	1.82637e-08	1.1614e-61	4.25344e-60	REACTOME_RNA_POLYMERASE_II_TRANSCRIPTION	c2	CP:REACTOME
175	Up	5.54422e-10	1.82637e-08	1.82239e-57	5.18091e-56	GO_EMBRYO_DEVELOPMENT_ENDING_IN_BIRTH_OR_EGG_HATCHING	c2	CP:KEGG
172	Up	5.7323e-10	1.87838e-08	6.60104e-78	1.46779e-75	REACTOME_DISEASES_OF_SIGNAL_TRANSDUCTION_BY_GROWTH_FACTOR_RECEPTORS_AND_SECOND_MESSENGERS	c2	CP:REACTOME
126	Up	5.81958e-10	1.89168e-08	3.13553e-35	2.55187e-34	PUJANA_CHEK2_PCC_NETWORK	c2	CGP
16	Up	5.83365e-10	1.89168e-08	0.000150388	0.000353461	PID_RETINOIC_ACID_PATHWAY	c2	CGP
55	Up	5.95822e-10	1.91431e-08	5.48187e-28	3.41985e-27	WP_CIRCADIAN_RHYTHM_RELATED_GENES	c2	CP:REACTOME
92	Up	5.96493e-10	1.91431e-08	6.77877e-38	6.3657e-37	KEGG_WNT_SIGNALING_PATHWAY	c2	CP:REACTOME
264	Up	6.14871e-10	1.96317e-08	5.00763e-75	7.79438e-73	GO_LEUKOCYTE_DIFFERENTIATION	c2	CP:REACTOME
24	Up	6.23491e-10	1.98054e-08	1.96743e-08	5.98983e-08	GO_NEUROBLAST_PROLIFERATION	c2	CP:WIKIPATHWAYS
41	Up	6.47527e-10	2.04645e-08	6.17906e-32	4.40674e-31	GO_B_CELL_ACTIVATION_INVOLVED_IN_IMMUNE_RESPONSE	c2	CP:REACTOME
13	Up	6.54883e-10	2.05924e-08	0.00162168	0.0034744	BIOCARTA_STATHMIN_PATHWAY	c2	CGP
9	Up	6.59902e-10	2.0646e-08	0.0100481	0.0198981	REACTOME_TYPE_I_HEMIDESMOSOME_ASSEMBLY	c2	CP:REACTOME
30	Up	6.72529e-10	2.09358e-08	1.7563e-13	6.7208e-13	MORI_IMMATURE_B_LYMPHOCYTE_DN	c2	CGP
26	Up	6.83832e-10	2.11818e-08	6.21922e-13	2.3354e-12	KOKKINAKIS_METHIONINE_DEPRIVATION_48HR_DN	c2	CGP
17	Up	7.05878e-10	2.17564e-08	0.000168891	0.000395604	ZHAN_EARLY_DIFFERENTIATION_GENES_DN	c2	CGP
25	Up	7.10132e-10	2.17797e-08	0.00346833	0.00724382	REACTOME_CELLULAR_RESPONSE_TO_HEAT_STRESS	c2	CP:PID
25	Up	7.21526e-10	2.20207e-08	2.7601e-10	9.16012e-10	DOANE_RESPONSE_TO_ANDROGEN_UP	c2	CGP
18	Up	7.52019e-10	2.28029e-08	4.35727e-07	1.2231e-06	BIOCARTA_IL12_PATHWAY	c2	CGP
47	Up	7.54482e-10	2.28029e-08	2.15916e-27	1.32182e-26	GO_MESONEPHROS_DEVELOPMENT	c2	CP:REACTOME
70	Up	7.6374e-10	2.29669e-08	8.86599e-36	7.4393e-35	REACTOME_METABOLISM_OF_LIPIDS	c2	CP:REACTOME
47	Up	7.67286e-10	2.29669e-08	1.77935e-55	4.46704e-54	WP_RAC1PAK1P38MMP2_PATHWAY	c2	CP:REACTOME
8	Up	7.72686e-10	2.30082e-08	0.0345736	0.0637227	BENPORATH_ES_2	c2	CGP
40	Up	7.76057e-10	2.30082e-08	5.08173e-25	2.91066e-24	MIKKELSEN_NPC_HCP_WITH_H3K27ME3	c2	CGP
46	Up	7.87311e-10	2.32313e-08	4.73021e-23	2.53009e-22	PUJANA_XPRSS_INT_NETWORK	c2	CGP
140	Up	8.21537e-10	2.41268e-08	4.80823e-59	1.52735e-57	GO_POSITIVE_REGULATION_OF_ORGANELLE_ORGANIZATION	c2	CP:KEGG
162	Up	8.35676e-10	2.44268e-08	8.84307e-61	3.02511e-59	GO_REGULATION_OF_MITOTIC_CELL_CYCLE	c2	CP:WIKIPATHWAYS
273	Up	8.4326e-10	2.44899e-08	8.9173e-63	3.67676e-61	GO_EMBRYO_DEVELOPMENT	c2	CP:KEGG
39	Up	8.45701e-10	2.44899e-08	2.69772e-19	1.27146e-18	SOTIRIOU_BREAST_CANCER_GRADE_1_VS_3_UP	c2	CGP
32	Up	8.54807e-10	2.45836e-08	6.10027e-21	3.03357e-20	KOKKINAKIS_METHIONINE_DEPRIVATION_96HR_DN	c2	CGP
17	Up	8.56833e-10	2.45836e-08	5.18088e-05	0.000125902	BURTON_ADIPOGENESIS_PEAK_AT_24HR	c2	CGP
38	Up	8.63357e-10	2.46039e-08	4.00668e-32	2.88388e-31	WP_TNF_RELATED_WEAK_INDUCER_OF_APOPTOSIS_TWEAK_SIGNALING_PATHWAY	c2	CP:REACTOME
46	Up	8.65443e-10	2.46039e-08	1.31533e-31	9.20142e-31	REACTOME_NEURONAL_SYSTEM	c2	CP:BIOCARTA
30	Up	8.77635e-10	2.48371e-08	7.9053e-18	3.53327e-17	GO_NUCLEOTIDE_EXCISION_REPAIR	c2	CP:WIKIPATHWAYS
71	Up	9.06915e-10	2.55496e-08	4.66944e-44	6.09475e-43	JAEGER_METASTASIS_DN	c2	CGP
68	Up	9.16582e-10	2.57056e-08	4.12969e-28	2.59188e-27	WONG_EMBRYONIC_STEM_CELL_CORE	c2	CGP
34	Up	9.26151e-10	2.58575e-08	1.09551e-16	4.67168e-16	PUJANA_BRCA_CENTERED_NETWORK	c2	CGP
20	Up	9.38314e-10	2.59796e-08	1.22976e-07	3.58955e-07	WAKASUGI_HAVE_ZNF143_BINDING_SITES	c2	CGP
20	Up	9.38872e-10	2.59796e-08	1.22348e-05	3.10408e-05	PID_WNT_SIGNALING_PATHWAY	c2	CGP
40	Up	9.56748e-10	2.62586e-08	9.74882e-34	7.35711e-33	WP_IL1_SIGNALING_PATHWAY	c2	CP:REACTOME
61	Up	9.57389e-10	2.62586e-08	1.21402e-48	2.02098e-47	PUJANA_BREAST_CANCER_LIT_INT_NETWORK	c2	CGP
39	Up	9.89155e-10	2.69721e-08	7.00805e-29	4.53556e-28	BIOCARTA_KERATINOCYTE_PATHWAY	c2	CGP
30	Up	9.92067e-10	2.69721e-08	1.55808e-16	6.60353e-16	WP_SYNAPTIC_SIGNALING_PATHWAYS_ASSOCIATED_WITH_AUTISM_SPECTRUM_DISORDER	c2	CP:REACTOME
6	Up	1.00494e-09	2.72032e-08	0.177589	0.288687	WP_SPLICING_FACTOR_NOVA_REGULATED_SYNAPTIC_PROTEINS	c2	CP:REACTOME
55	Up	1.03105e-09	2.77893e-08	5.41305e-34	4.15045e-33	KEGG_VEGF_SIGNALING_PATHWAY	c2	CP:REACTOME
81	Up	1.04216e-09	2.7881e-08	1.02785e-36	9.00056e-36	KEGG_CELL_CYCLE	c2	CP:REACTOME
25	Up	1.04373e-09	2.7881e-08	5.73891e-08	1.70145e-07	WP_KISSPEPTINKISSPEPTIN_RECEPTOR_SYSTEM_IN_THE_OVARY	c2	CP:REACTOME
77	Up	1.04789e-09	2.7881e-08	1.63376e-23	8.88368e-23	DUTERTRE_ESTRADIOL_RESPONSE_24HR_UP	c2	CGP
5	Up	1.05937e-09	2.80667e-08	0.403484	0.59826	MYLLYKANGAS_AMPLIFICATION_HOT_SPOT_29	c2	CGP
36	Up	1.07136e-09	2.82639e-08	1.41112e-16	5.99701e-16	BROWNE_HCMV_INFECTION_16HR_UP	c2	CGP
23	Up	1.09266e-09	2.87043e-08	1.57763e-15	6.46631e-15	SHETH_LIVER_CANCER_VS_TXNIP_LOSS_PAM5	c2	CGP
211	Up	1.15562e-09	3.02307e-08	3.37104e-67	1.99887e-65	GRAESSMANN_APOPTOSIS_BY_DOXORUBICIN_DN	c2	CGP
80	Up	1.16252e-09	3.0284e-08	1.05791e-36	9.25073e-36	WP_CELL_CYCLE	c2	CP:REACTOME
19	Up	1.1721e-09	3.03524e-08	5.25005e-05	0.000127484	REACTOME_FRS_MEDIATED_FGFR4_SIGNALING	c2	CP:REACTOME
80	Down	1.1749e-09	3.03524e-08	1.59173e-42	1.89849e-41	HSIAO_HOUSEKEEPING_GENES	c2	CGP
25	Up	1.18081e-09	3.03789e-08	2.4194e-11	8.46722e-11	PUJANA_BREAST_CANCER_WITH_BRCA1_MUTATED_UP	c2	CGP
47	Up	1.19303e-09	3.0567e-08	3.11984e-26	1.85345e-25	WP_TCELL_ANTIGEN_RECEPTOR_TCR_PATHWAY_DURING_STAPHYLOCOCCUS_AUREUS_INFECTION	c2	CP:REACTOME
17	Up	1.24319e-09	3.15989e-08	0.000783417	0.00173393	GO_REGULATION_OF_CELL_FATE_COMMITMENT	c2	CP:KEGG
51	Up	1.24345e-09	3.15989e-08	9.3792e-25	5.30863e-24	MIKKELSEN_MCV6_HCP_WITH_H3K27ME3	c2	CGP
219	Up	1.27086e-09	3.21642e-08	7.37475e-67	4.2124e-65	REACTOME_DEVELOPMENTAL_BIOLOGY	c2	CP:BIOCARTA
70	Up	1.28676e-09	3.24199e-08	5.22087e-39	5.16775e-38	GO_NEGATIVE_REGULATION_OF_ORGANELLE_ORGANIZATION	c2	CP:KEGG
62	Up	1.29233e-09	3.24199e-08	2.99834e-27	1.82658e-26	REACTOME_CELLULAR_SENESCENCE	c2	CP:PID
370	Up	1.29659e-09	3.24199e-08	1.20836e-77	2.42685e-75	GO_POSITIVE_REGULATION_OF_CELL_POPULATION_PROLIFERATION	c2	CP:WIKIPATHWAYS
65	Up	1.31371e-09	3.27166e-08	9.87795e-33	7.22681e-32	WP_WNT_SIGNALING_PATHWAY_AND_PLURIPOTENCY	c2	CP:REACTOME
56	Up	1.3391e-09	3.3216e-08	1.17633e-43	1.49466e-42	GO_FATTY_ACID_METABOLIC_PROCESS	c2	CP:WIKIPATHWAYS
25	Up	1.34892e-09	3.3327e-08	5.87937e-17	2.53673e-16	REACTOME_ACTIVATION_OF_NMDA_RECEPTORS_AND_POSTSYNAPTIC_EVENTS	c2	CP:REACTOME
23	Up	1.35841e-09	3.34287e-08	4.02001e-09	1.27049e-08	REACTOME_TP53_REGULATES_TRANSCRIPTION_OF_DNA_REPAIR_GENES	c2	CP:REACTOME
21	Up	1.3727e-09	3.36475e-08	1.44825e-11	5.12608e-11	BIOCARTA_BAD_PATHWAY	c2	CGP
28	Up	1.42605e-09	3.48179e-08	9.52685e-11	3.24298e-10	OISHI_CHOLANGIOMA_STEM_CELL_LIKE_UP	c2	CGP
21	Up	1.43844e-09	3.49833e-08	1.71173e-06	4.61144e-06	FRASOR_RESPONSE_TO_SERM_OR_FULVESTRANT_DN	c2	CGP
115	Up	1.51145e-09	3.66158e-08	1.92349e-62	7.67668e-61	GO_RESPONSE_TO_RADIATION	c2	CP:KEGG
85	Up	1.53673e-09	3.69782e-08	3.63613e-41	4.00683e-40	WEI_MYCN_TARGETS_WITH_E_BOX	c2	CGP
33	Up	1.54045e-09	3.69782e-08	1.06419e-26	6.4202e-26	BANDRES_RESPONSE_TO_CARMUSTIN_MGMT_48HR_DN	c2	CGP
40	Up	1.54422e-09	3.69782e-08	3.74921e-17	1.63463e-16	KEGG_BASAL_CELL_CARCINOMA	c2	CP:REACTOME
34	Up	1.57421e-09	3.75005e-08	5.736e-18	2.57294e-17	MASSARWEH_TAMOXIFEN_RESISTANCE_DN	c2	CGP
149	Up	1.57808e-09	3.75005e-08	3.74951e-70	3.11259e-68	GO_RESPONSE_TO_OXIDATIVE_STRESS	c2	CP:WIKIPATHWAYS
16	Up	1.6052e-09	3.79999e-08	0.000113435	0.000269663	REACTOME_G_PROTEIN_MEDIATED_EVENTS	c2	CP:BIOCARTA
175	Up	1.63922e-09	3.86582e-08	3.18052e-58	9.52015e-57	GO_ORGANIC_ACID_METABOLIC_PROCESS	c2	CP:WIKIPATHWAYS
32	Up	1.65114e-09	3.87138e-08	1.0369e-12	3.86341e-12	BIOCARTA_PPARA_PATHWAY	c2	CGP
14	Up	1.65401e-09	3.87138e-08	0.000567558	0.00127187	REACTOME_CA_DEPENDENT_EVENTS	c2	CP:BIOCARTA
54	Up	1.66824e-09	3.89006e-08	4.26313e-32	3.06139e-31	GO_CIRCADIAN_RHYTHM	c2	CP:WIKIPATHWAYS
22	Up	1.67924e-09	3.89825e-08	4.42026e-07	1.24022e-06	KEGG_THYROID_CANCER	c2	CP:REACTOME
30	Up	1.68999e-09	3.89825e-08	1.01818e-25	5.94115e-25	GO_REGULATION_OF_DNA_REPLICATION	c2	CP:WIKIPATHWAYS
332	Up	1.69054e-09	3.89825e-08	4.97123e-66	2.66818e-64	GO_CELL_CYCLE	c2	CP:WIKIPATHWAYS
86	Up	1.7043e-09	3.91549e-08	6.98807e-51	1.32645e-49	WP_OSTEOBLAST_DIFFERENTIATION	c2	CP:REACTOME
55	Up	1.77564e-09	4.06439e-08	5.43332e-33	4.00804e-32	MITSIADES_RESPONSE_TO_APLIDIN_DN	c2	CGP
115	Up	1.79717e-09	4.0986e-08	5.72637e-48	9.16514e-47	GO_GAMETE_GENERATION	c2	CP:WIKIPATHWAYS
16	Down	1.80629e-09	4.10436e-08	7.51363e-07	2.07357e-06	BENNETT_SYSTEMIC_LUPUS_ERYTHEMATOSUS	c2	CGP
17	Up	1.81716e-09	4.11405e-08	3.97351e-07	1.1184e-06	PID_ATM_PATHWAY	c2	CGP
8	Up	1.86579e-09	4.20885e-08	0.070788	0.124816	GO_REGULATION_OF_DOUBLE_STRAND_BREAK_REPAIR_VIA_HOMOLOGOUS_RECOMBINATION	c2	CP:KEGG
19	Up	1.95704e-09	4.39874e-08	0.000958142	0.00210419	TARTE_PLASMA_CELL_VS_B_LYMPHOCYTE_UP	c2	CGP
74	Up	1.98106e-09	4.43672e-08	2.19345e-38	2.11073e-37	CAIRO_HEPATOBLASTOMA_CLASSES_UP	c2	CGP
7	Down	2.00137e-09	4.46615e-08	0.00218281	0.00462897	BRACHAT_RESPONSE_TO_METHOTREXATE_DN	c2	CGP
215	Up	2.05821e-09	4.57658e-08	2.27389e-52	4.68784e-51	KEGG_CYTOKINE_CYTOKINE_RECEPTOR_INTERACTION	c2	CP:REACTOME
17	Up	2.0935e-09	4.63849e-08	0.00872892	0.0173964	LEE_AGING_NEOCORTEX_DN	c2	CGP
17	Up	2.13612e-09	4.69083e-08	9.1168e-07	2.49609e-06	LOPES_METHYLATED_IN_COLON_CANCER_DN	c2	CGP
101	Up	2.1397e-09	4.69083e-08	9.48617e-49	1.59194e-47	FEVR_CTNNB1_TARGETS_DN	c2	CGP
21	Up	2.14217e-09	4.69083e-08	1.64211e-09	5.28635e-09	HOSHIDA_LIVER_CANCER_SURVIVAL_DN	c2	CGP
76	Up	2.15515e-09	4.69083e-08	3.58304e-44	4.72627e-43	KEGG_NEUROTROPHIN_SIGNALING_PATHWAY	c2	CP:REACTOME
11	Up	2.15687e-09	4.69083e-08	0.248994	0.392266	REACTOME_PLASMA_LIPOPROTEIN_REMODELING	c2	CP:REACTOME
46	Up	2.16233e-09	4.69083e-08	1.93052e-26	1.1546e-25	REACTOME_INTERLEUKIN_17_SIGNALING	c2	CP:REACTOME
26	Up	2.17275e-09	4.69707e-08	1.45715e-09	4.70795e-09	GO_DORSAL_VENTRAL_PATTERN_FORMATION	c2	CP:KEGG
36	Up	2.21428e-09	4.77028e-08	5.56369e-19	2.58891e-18	WP_THYROID_HORMONES_PRODUCTION_AND_THEIR_PERIPHERAL_DOWNSTREAM_SIGNALLING_EFFECTS	c2	CP:REACTOME
12	Up	2.22567e-09	4.77827e-08	0.00118048	0.00256533	AIGNER_ZEB1_TARGETS	c2	CGP
18	Up	2.31761e-09	4.94587e-08	1.01234e-05	2.58207e-05	GO_RESPONSE_TO_OSMOTIC_STRESS	c2	CP:WIKIPATHWAYS
117	Up	2.32059e-09	4.94587e-08	1.87418e-67	1.12199e-65	REACTOME_FLT3_SIGNALING	c2	CP:REACTOME
77	Up	2.32756e-09	4.94587e-08	1.5417e-65	7.99888e-64	VERHAAK_AML_WITH_NPM1_MUTATED_DN	c2	CGP
421	Up	2.40454e-09	5.09207e-08	2.12361e-72	2.44845e-70	GO_CELL_CELL_SIGNALING	c2	CP:WIKIPATHWAYS
17	Up	2.43727e-09	5.14387e-08	4.59442e-07	1.28619e-06	GO_PROTEIN_INSERTION_INTO_MITOCHONDRIAL_MEMBRANE_INVOLVED_IN_APOPTOTIC_SIGNALING_PATHWAY	c2	CP:REACTOME
113	Up	2.44775e-09	5.14854e-08	2.43304e-27	1.48803e-26	REACTOME_CELL_CYCLE_MITOTIC	c2	CP:REACTOME
398	Up	2.45997e-09	5.15448e-08	1.37227e-80	4.4967e-78	GO_IMMUNE_SYSTEM_DEVELOPMENT	c2	CP:REACTOME
15	Up	2.46713e-09	5.15448e-08	0.00168728	0.00360681	PID_HNF3B_PATHWAY	c2	CGP
9	Down	2.50249e-09	5.21088e-08	0.00151687	0.00326556	TSAI_DNAJB4_TARGETS_UP	c2	CGP
52	Up	2.51156e-09	5.21233e-08	2.03924e-28	1.2889e-27	WP_MESODERMAL_COMMITMENT_PATHWAY	c2	CP:REACTOME
18	Up	2.53762e-09	5.24596e-08	6.41746e-08	1.8981e-07	WP_NOCGMPPKG_MEDIATED_NEUROPROTECTION	c2	CP:REACTOME
55	Up	2.54462e-09	5.24596e-08	2.61709e-40	2.7617e-39	PID_REG_GR_PATHWAY	c2	CGP
64	Up	2.55556e-09	5.25113e-08	3.61405e-29	2.36356e-28	REACTOME_ESR_MEDIATED_SIGNALING	c2	CP:REACTOME
20	Up	2.63321e-09	5.39289e-08	5.00057e-11	1.72868e-10	VERNELL_RETINOBLASTOMA_PATHWAY_UP	c2	CGP
43	Up	2.65281e-09	5.41522e-08	3.39162e-27	2.06012e-26	GO_CHROMATIN_REMODELING	c2	CP:WIKIPATHWAYS
20	Up	2.68908e-09	5.4713e-08	1.09401e-06	2.97307e-06	WP_RELATIONSHIP_BETWEEN_INFLAMMATION_COX2_AND_EGFR	c2	CP:REACTOME
98	Up	2.75002e-09	5.57707e-08	9.78932e-41	1.05083e-39	REACTOME_SIGNALING_BY_WNT	c2	CP:PID
169	Up	2.812e-09	5.67557e-08	3.38696e-63	1.45429e-61	DANG_BOUND_BY_MYC	c2	CGP
49	Up	2.81761e-09	5.67557e-08	9.05939e-24	4.9695e-23	WEST_ADRENOCORTICAL_TUMOR_UP	c2	CGP
22	Up	2.82593e-09	5.67557e-08	1.69957e-06	4.58076e-06	FONTAINE_PAPILLARY_THYROID_CARCINOMA_DN	c2	CGP
66	Up	2.85952e-09	5.71728e-08	1.78628e-46	2.67341e-45	BROWNE_HCMV_INFECTION_14HR_DN	c2	CGP
33	Up	2.86507e-09	5.71728e-08	3.07758e-24	1.71693e-23	PID_MTOR_4PATHWAY	c2	CGP
7	Up	2.89716e-09	5.76284e-08	0.0569833	0.102036	FIGUEROA_AML_METHYLATION_CLUSTER_5_DN	c2	CGP
41	Up	2.9711e-09	5.87637e-08	5.44276e-37	4.8828e-36	WP_KIT_RECEPTOR_SIGNALING_PATHWAY	c2	CP:REACTOME
71	Up	2.97311e-09	5.87637e-08	1.0503e-39	1.07024e-38	KEGG_APOPTOSIS	c2	CP:REACTOME
54	Up	2.99763e-09	5.90609e-08	3.8374e-24	2.12938e-23	MIKKELSEN_MEF_HCP_WITH_H3K27ME3	c2	CGP
27	Up	3.01289e-09	5.91743e-08	1.57284e-11	5.55759e-11	MORI_LARGE_PRE_BII_LYMPHOCYTE_UP	c2	CGP
8	Up	3.04046e-09	5.951e-08	0.219009	0.349539	MIKKELSEN_IPS_WITH_HCP_H3K27ME3	c2	CGP
215	Up	3.0491e-09	5.951e-08	3.3621e-64	1.53915e-62	GO_MITOTIC_CELL_CYCLE	c2	CP:REACTOME
98	Up	3.08104e-09	5.98466e-08	2.20173e-35	1.80368e-34	PATIL_LIVER_CANCER	c2	CGP
4	Up	3.09182e-09	5.98466e-08	0.729021	0.984361	WP_NONHOMOLOGOUS_END_JOINING	c2	CP:REACTOME
11	Down	3.09518e-09	5.98466e-08	5.51178e-05	0.000133787	BIOCARTA_CLASSIC_PATHWAY	c2	CGP
21	Up	3.13815e-09	6.04896e-08	9.40032e-07	2.57033e-06	MEISSNER_NPC_HCP_WITH_H3K4ME3_AND_H3K27ME3	c2	CGP
164	Up	3.16113e-09	6.0616e-08	9.41805e-56	2.40315e-54	ZWANG_TRANSIENTLY_UP_BY_2ND_EGF_PULSE_ONLY	c2	CGP
29	Up	3.16418e-09	6.0616e-08	7.27608e-21	3.60676e-20	WANG_CLIM2_TARGETS_UP	c2	CGP
163	Up	3.17395e-09	6.06167e-08	8.51193e-61	2.92792e-59	GO_REGULATION_OF_CELL_CYCLE_PROCESS	c2	CP:KEGG
105	Up	3.20141e-09	6.09473e-08	8.67593e-34	6.56335e-33	ENK_UV_RESPONSE_EPIDERMIS_DN	c2	CGP
130	Up	3.21566e-09	6.09473e-08	1.61097e-69	1.2696e-67	REACTOME_MAPK_FAMILY_SIGNALING_CASCADES	c2	CP:REACTOME
11	Up	3.22063e-09	6.09473e-08	0.0113927	0.0224465	REACTOME_FGFR1C_LIGAND_BINDING_AND_ACTIVATION	c2	CP:BIOCARTA
60	Up	3.24124e-09	6.11514e-08	1.62151e-47	2.53657e-46	GO_NEGATIVE_REGULATION_OF_CATABOLIC_PROCESS	c2	CP:KEGG
4	Up	3.39185e-09	6.37996e-08	0.790865	1	PID_ERBB_NETWORK_PATHWAY	c2	CGP
55	Up	3.40538e-09	6.38611e-08	4.87652e-29	3.17586e-28	GRAHAM_CML_DIVIDING_VS_NORMAL_QUIESCENT_UP	c2	CGP
7	Up	3.4188e-09	6.39203e-08	0.0362705	0.066653	INAMURA_LUNG_CANCER_SCC_UP	c2	CGP
211	Up	3.47858e-09	6.48433e-08	1.094e-49	1.91866e-48	GO_DEVELOPMENTAL_PROCESS_INVOLVED_IN_REPRODUCTION	c2	CP:WIKIPATHWAYS
7	Down	3.50625e-09	6.49746e-08	0.0115884	0.0228104	GO_ANTIGEN_PROCESSING_AND_PRESENTATION_OF_EXOGENOUS_PEPTIDE_ANTIGEN_VIA_MHC_CLASS_I_TAP_INDEPENDENT	c2	CP:REACTOME
23	Up	3.5065e-09	6.49746e-08	2.56326e-14	1.00941e-13	DARWICHE_SKIN_TUMOR_PROMOTER_DN	c2	CGP
43	Up	3.57501e-09	6.60476e-08	4.9351e-37	4.44016e-36	GO_MITOCHONDRIAL_TRANSPORT	c2	CP:WIKIPATHWAYS
40	Up	3.6212e-09	6.65062e-08	6.22634e-22	3.18269e-21	REACTOME_INSULIN_RECEPTOR_SIGNALLING_CASCADE	c2	CP:REACTOME
40	Up	3.6212e-09	6.65062e-08	6.22634e-22	3.18269e-21	REACTOME_SIGNALING_BY_INSULIN_RECEPTOR	c2	CP:REACTOME
118	Up	3.68944e-09	6.75601e-08	3.25614e-54	7.59278e-53	WP_HEPATITIS_B_INFECTION	c2	CP:REACTOME
24	Up	3.74422e-09	6.83622e-08	3.94953e-14	1.54361e-13	HAHTOLA_SEZARY_SYNDROM_DN	c2	CGP
55	Up	3.81679e-09	6.93803e-08	4.09928e-37	3.69886e-36	KEGG_GLIOMA	c2	CP:REACTOME
54	Up	3.8234e-09	6.93803e-08	9.53522e-20	4.54566e-19	MEISSNER_NPC_HCP_WITH_H3_UNMETHYLATED	c2	CGP
29	Up	3.84259e-09	6.93803e-08	3.91033e-14	1.52925e-13	KEGG_TYPE_II_DIABETES_MELLITUS	c2	CP:REACTOME
62	Up	3.8508e-09	6.93803e-08	1.37749e-32	1.00542e-31	MOREAUX_MULTIPLE_MYELOMA_BY_TACI_UP	c2	CGP
30	Up	3.86496e-09	6.93803e-08	2.32102e-11	8.13665e-11	MISSIAGLIA_REGULATED_BY_METHYLATION_DN	c2	CGP
22	Down	3.86684e-09	6.93803e-08	2.09491e-22	1.09146e-21	LEE_AGING_NEOCORTEX_UP	c2	CGP
4	Down	3.88461e-09	6.94988e-08	0.100068	0.170738	BIOCARTA_UCALPAIN_PATHWAY	c2	CGP
13	Up	3.90333e-09	6.96336e-08	0.00114596	0.00249292	GO_BASE_EXCISION_REPAIR	c2	CP:WIKIPATHWAYS
14	Up	3.94243e-09	7.01303e-08	0.00161818	0.00346927	BLANCO_MELO_RESPIRATORY_SYNCYTIAL_VIRUS_INFECTION_A594_CELLS_DN	c2	CGP
188	Up	3.97133e-09	7.0443e-08	3.09472e-68	2.0718e-66	GO_REGULATION_OF_CATABOLIC_PROCESS	c2	CP:KEGG
10	Down	4.04594e-09	7.121e-08	0.000778305	0.00172385	REACTOME_ANTIGEN_PRESENTATION_FOLDING_ASSEMBLY_AND_PEPTIDE_LOADING_OF_CLASS_I_MHC	c2	CP:REACTOME
10	Down	4.04594e-09	7.121e-08	0.000778305	0.00172385	GO_ANTIGEN_PROCESSING_AND_PRESENTATION_OF_ENDOGENOUS_PEPTIDE_ANTIGEN	c2	CP:REACTOME
19	Up	4.04888e-09	7.121e-08	1.00248e-06	2.73267e-06	SONG_TARGETS_OF_IE86_CMV_PROTEIN	c2	CGP
427	Up	4.09088e-09	7.17459e-08	2.73369e-70	2.3e-68	GO_POSITIVE_REGULATION_OF_PHOSPHORUS_METABOLIC_PROCESS	c2	CP:KEGG
43	Up	4.10283e-09	7.17535e-08	7.34985e-29	4.75183e-28	KEGG_PROGESTERONE_MEDIATED_OOCYTE_MATURATION	c2	CP:REACTOME
30	Up	4.15847e-09	7.25229e-08	3.33571e-14	1.31029e-13	BIOCARTA_NFAT_PATHWAY	c2	CGP
16	Up	4.24037e-09	7.35391e-08	0.000181958	0.000425092	REACTOME_KERATINIZATION	c2	CP:REACTOME
16	Up	4.24037e-09	7.35391e-08	0.000181958	0.000425092	REACTOME_FORMATION_OF_THE_CORNIFIED_ENVELOPE	c2	CP:REACTOME
42	Up	4.25239e-09	7.35428e-08	1.25445e-41	1.42782e-40	WP_GENES_INVOLVED_IN_MALE_INFERTILITY	c2	CP:REACTOME
54	Up	4.3655e-09	7.52898e-08	3.11326e-36	2.66619e-35	GO_MITOTIC_CELL_CYCLE_CHECKPOINT	c2	CP:WIKIPATHWAYS
16	Up	4.46813e-09	7.68469e-08	1.18375e-05	3.00939e-05	WP_FOLLICLE_STIMULATING_HORMONE_FSH_SIGNALING_PATHWAY	c2	CP:REACTOME
42	Up	4.50394e-09	7.72494e-08	2.46961e-34	1.92197e-33	REACTOME_CHROMATIN_MODIFYING_ENZYMES	c2	CP:PID
89	Up	4.63173e-09	7.89429e-08	1.68236e-53	3.72753e-52	GO_EPIDERMIS_DEVELOPMENT	c2	CP:WIKIPATHWAYS
6	Up	4.63912e-09	7.89429e-08	0.126502	0.212578	BIOCARTA_EGFR_SMRTE_PATHWAY	c2	CGP
11	Up	4.64072e-09	7.89429e-08	0.000555735	0.00124865	FIGUEROA_AML_METHYLATION_CLUSTER_1_UP	c2	CGP
8	Up	4.66198e-09	7.90885e-08	0.0240562	0.0453723	LEIN_CEREBELLUM_MARKERS	c2	CGP
7	Up	4.71216e-09	7.9551e-08	0.238937	0.37853	GO_DNA_CATABOLIC_PROCESS_ENDONUCLEOLYTIC	c2	CP:REACTOME
18	Up	4.7148e-09	7.9551e-08	2.392e-05	5.95465e-05	REACTOME_DNA_DOUBLE_STRAND_BREAK_RESPONSE	c2	CP:REACTOME
46	Up	4.81634e-09	8.10446e-08	2.04121e-28	1.2889e-27	REACTOME_G2_M_CHECKPOINTS	c2	CP:REACTOME
33	Up	4.87613e-09	8.18297e-08	1.01887e-11	3.61866e-11	BIDUS_METASTASIS_UP	c2	CGP
30	Up	4.92292e-09	8.23927e-08	5.87442e-12	2.10438e-11	GO_INSULIN_RECEPTOR_SIGNALING_PATHWAY	c2	CP:WIKIPATHWAYS
17	Up	4.94527e-09	8.25449e-08	1.72258e-07	4.98596e-07	GRADE_COLON_AND_RECTAL_CANCER_DN	c2	CGP
227	Up	4.97052e-09	8.27445e-08	9.20335e-64	4.09286e-62	WP_PI3KAKT_SIGNALING_PATHWAY	c2	CP:REACTOME
41	Up	5.05525e-09	8.39306e-08	2.60898e-39	2.61571e-38	BROWNE_HCMV_INFECTION_6HR_DN	c2	CGP
26	Down	5.10345e-09	8.45056e-08	6.54343e-22	3.34203e-21	JECHLINGER_EPITHELIAL_TO_MESENCHYMAL_TRANSITION_UP	c2	CGP
53	Up	5.20912e-09	8.60264e-08	3.78485e-29	2.47266e-28	REACTOME_TNFR2_NON_CANONICAL_NF_KB_PATHWAY	c2	CP:REACTOME
41	Up	5.37848e-09	8.85884e-08	2.43764e-18	1.1086e-17	ROSTY_CERVICAL_CANCER_PROLIFERATION_CLUSTER	c2	CGP
182	Up	5.4262e-09	8.91386e-08	1.86879e-61	6.72549e-60	GO_IMMUNE_RESPONSE_REGULATING_SIGNALING_PATHWAY	c2	CP:WIKIPATHWAYS
26	Up	5.45028e-09	8.92986e-08	1.91644e-07	5.52141e-07	PID_PS1_PATHWAY	c2	CGP
32	Up	5.50096e-09	8.98924e-08	6.27238e-17	2.70068e-16	WP_ATM_SIGNALING_PATHWAY	c2	CP:REACTOME
3	Up	5.52244e-09	9.0007e-08	0.860137	1	PID_DNA_PK_PATHWAY	c2	CGP
20	Up	5.57318e-09	9.05969e-08	7.59658e-08	2.23941e-07	REACTOME_ACTIVATION_OF_ANTERIOR_HOX_GENES_IN_HINDBRAIN_DEVELOPMENT_DURING_EARLY_EMBRYOGENESIS	c2	CP:REACTOME
13	Up	5.63169e-09	9.12287e-08	0.0170961	0.0328825	REACTOME_CREB1_PHOSPHORYLATION_THROUGH_NMDA_RECEPTOR_MEDIATED_ACTIVATION_OF_RAS_SIGNALING	c2	CP:REACTOME
23	Up	5.64135e-09	9.12287e-08	1.0331e-08	3.19369e-08	ST_T_CELL_SIGNAL_TRANSDUCTION	c2	CP
6	Up	5.69949e-09	9.19301e-08	0.380831	0.568871	EHRLICH_ICF_SYNDROM_DN	c2	CGP
9	Up	5.73865e-09	9.22767e-08	0.176704	0.287399	ZHANG_GATA6_TARGETS_DN	c2	CGP
19	Up	5.75062e-09	9.22767e-08	2.6841e-10	8.91738e-10	GARCIA_TARGETS_OF_FLI1_AND_DAX1_DN	c2	CGP
68	Up	5.85902e-09	9.37745e-08	1.09845e-28	7.01432e-28	REACTOME_CELL_CYCLE_CHECKPOINTS	c2	CP:REACTOME
52	Up	6.11322e-09	9.75921e-08	2.03253e-33	1.51552e-32	GO_STEROID_METABOLIC_PROCESS	c2	CP:WIKIPATHWAYS
20	Down	6.15284e-09	9.79734e-08	4.96267e-12	1.79116e-11	TSAI_RESPONSE_TO_RADIATION_THERAPY	c2	CGP
24	Up	6.17856e-09	9.81319e-08	1.70876e-18	7.79396e-18	SIG_CD40PATHWAYMAP	c2	CGP
172	Up	6.25978e-09	9.9169e-08	1.69036e-53	3.73198e-52	REACTOME_SIGNALING_BY_GPCR	c2	CP:PID
72	Up	6.34673e-09	1.00069e-07	1.91492e-26	1.14637e-25	KOBAYASHI_EGFR_SIGNALING_24HR_DN	c2	CGP
13	Up	6.34877e-09	1.00069e-07	0.00630453	0.0128149	HUTTMANN_B_CLL_POOR_SURVIVAL_DN	c2	CGP
74	Up	6.42273e-09	1.0098e-07	2.53234e-43	3.1723e-42	KEGG_PROSTATE_CANCER	c2	CP:REACTOME
19	Down	6.4706e-09	1.01157e-07	1.76617e-08	5.38763e-08	KRASNOSELSKAYA_ILF3_TARGETS_UP	c2	CGP
91	Up	6.48629e-09	1.01157e-07	2.26596e-37	2.07469e-36	MARSON_BOUND_BY_E2F4_UNSTIMULATED	c2	CGP
31	Up	6.48701e-09	1.01157e-07	2.25028e-14	8.87848e-14	WP_TOLLLIKE_RECEPTOR_SIGNALING_RELATED_TO_MYD88	c2	CP:REACTOME
121	Up	6.49899e-09	1.01157e-07	1.8726e-46	2.78918e-45	NUYTTEN_EZH2_TARGETS_DN	c2	CGP
71	Up	6.6217e-09	1.0281e-07	4.62285e-50	8.41575e-49	GO_MICROTUBULE_CYTOSKELETON_ORGANIZATION	c2	CP:REACTOME
8	Down	6.73385e-09	1.04291e-07	0.00110526	0.00241282	WP_MACROPHAGE_MARKERS	c2	CP:REACTOME
6	Up	6.95521e-09	1.0736e-07	0.349308	0.527477	GO_APOPTOTIC_DNA_FRAGMENTATION	c2	CP:WIKIPATHWAYS
19	Up	6.96647e-09	1.0736e-07	7.0038e-07	1.93975e-06	BIOCARTA_IGF1R_PATHWAY	c2	CGP
22	Up	7.01565e-09	1.0785e-07	5.0169e-15	2.02432e-14	LINSLEY_MIR16_TARGETS	c2	CGP
5	Up	7.05553e-09	1.08196e-07	0.215401	0.344221	WU_HBX_TARGETS_1_UP	c2	CGP
68	Up	7.28554e-09	1.11449e-07	1.85204e-55	4.63084e-54	GO_RESPONSE_TO_LIGHT_STIMULUS	c2	CP:KEGG
37	Up	7.50035e-09	1.14454e-07	2.74278e-30	1.86425e-29	GO_REGULATION_OF_IMMUNOGLOBULIN_PRODUCTION	c2	CP:REACTOME
13	Up	7.69506e-09	1.17138e-07	5.08632e-07	1.4207e-06	LI_WILMS_TUMOR	c2	CGP
7	Down	7.76307e-09	1.17685e-07	0.000774806	0.00171732	MOROSETTI_FACIOSCAPULOHUMERAL_MUSCULAR_DISTROPHY_UP	c2	CGP
9	Up	7.76881e-09	1.17685e-07	0.0907621	0.156317	GO_DNA_CATABOLIC_PROCESS	c2	CP:WIKIPATHWAYS
42	Up	7.90566e-09	1.19467e-07	3.94697e-24	2.18823e-23	RUIZ_TNC_TARGETS_DN	c2	CGP
4	Down	8.11319e-09	1.22307e-07	0.116162	0.196049	GUTIERREZ_MULTIPLE_MYELOMA_UP	c2	CGP
7	Down	8.15859e-09	1.22694e-07	0.0161223	0.0311247	KASLER_HDAC7_TARGETS_1_DN	c2	CGP
55	Up	8.22191e-09	1.23348e-07	3.08567e-50	5.68383e-49	WP_LEPTIN_SIGNALING_PATHWAY	c2	CP:REACTOME
25	Up	8.29791e-09	1.24189e-07	1.20877e-18	5.54184e-18	MIKKELSEN_MEF_ICP_WITH_H3K27ME3	c2	CGP
30	Up	8.44466e-09	1.25528e-07	2.8218e-21	1.41568e-20	PID_IL12_STAT4_PATHWAY	c2	CGP
23	Down	8.44965e-09	1.25528e-07	7.34897e-13	2.75134e-12	KIM_LRRC3B_TARGETS	c2	CGP
17	Up	8.45774e-09	1.25528e-07	6.60299e-05	0.00015928	WP_MAMMARY_GLAND_DEVELOPMENT_PATHWAY_PREGNANCY_AND_LACTATION_STAGE_3_OF_4	c2	CP:REACTOME
16	Up	8.468e-09	1.25528e-07	2.77201e-05	6.86771e-05	REACTOME_ACTIVATED_TAK1_MEDIATES_P38_MAPK_ACTIVATION	c2	CP:REACTOME
34	Up	8.58527e-09	1.26964e-07	3.33309e-15	1.35191e-14	CROONQUIST_NRAS_SIGNALING_DN	c2	CGP
6	Up	8.82444e-09	1.30129e-07	0.645309	0.893019	BIOCARTA_DNAFRAGMENT_PATHWAY	c2	CGP
228	Up	8.84111e-09	1.30129e-07	2.74446e-66	1.49886e-64	GO_RESPONSE_TO_HORMONE	c2	CP:KEGG
138	Up	8.88785e-09	1.30509e-07	4.77466e-56	1.24903e-54	BENPORATH_NANOG_TARGETS	c2	CGP
47	Up	9.19467e-09	1.34138e-07	2.78336e-22	1.4429e-21	SHEN_SMARCA2_TARGETS_DN	c2	CGP
19	Up	9.19555e-09	1.34138e-07	3.92074e-07	1.10405e-06	MOREAUX_MULTIPLE_MYELOMA_BY_TACI_DN	c2	CGP
65	Up	9.19966e-09	1.34138e-07	1.37705e-29	9.1402e-29	REACTOME_TCF_DEPENDENT_SIGNALING_IN_RESPONSE_TO_WNT	c2	CP:PID
6	Up	9.28388e-09	1.3505e-07	0.339221	0.514116	VALK_AML_WITH_11Q23_REARRANGED	c2	CGP
36	Up	9.408e-09	1.36489e-07	1.77338e-35	1.45853e-34	REACTOME_FACTORS_INVOLVED_IN_MEGAKARYOCYTE_DEVELOPMENT_AND_PLATELET_PRODUCTION	c2	CP:REACTOME
7	Up	9.42667e-09	1.36489e-07	0.202757	0.325687	GO_MESODERMAL_CELL_FATE_SPECIFICATION	c2	CP:WIKIPATHWAYS
110	Up	9.44956e-09	1.36503e-07	8.6116e-47	1.3077e-45	SMID_BREAST_CANCER_BASAL_DN	c2	CGP
103	Up	9.50024e-09	1.36918e-07	7.90757e-58	2.28988e-56	GO_LYMPHOCYTE_ACTIVATION_INVOLVED_IN_IMMUNE_RESPONSE	c2	CP:REACTOME
37	Up	9.54923e-09	1.37306e-07	2.19506e-16	9.24035e-16	CROONQUIST_IL6_DEPRIVATION_DN	c2	CGP
28	Up	9.71863e-09	1.3942e-07	7.3054e-16	3.03021e-15	PID_FAS_PATHWAY	c2	CGP
6	Down	9.75646e-09	1.39484e-07	0.0110929	0.0218766	IIZUKA_LIVER_CANCER_PROGRESSION_L1_G1_UP	c2	CGP
27	Up	9.79268e-09	1.39484e-07	2.89616e-27	1.76779e-26	ROESSLER_LIVER_CANCER_METASTASIS_UP	c2	CGP
17	Down	9.79728e-09	1.39484e-07	3.46777e-12	1.26407e-11	LIU_SMARCA4_TARGETS	c2	CGP
20	Up	9.81272e-09	1.39484e-07	1.49288e-05	3.77524e-05	GO_GLANDULAR_EPITHELIAL_CELL_DIFFERENTIATION	c2	CP:REACTOME
38	Up	1.00619e-08	1.427e-07	1.74313e-18	7.93908e-18	REACTOME_SIGNALING_BY_NOTCH1	c2	CP:PID
38	Up	1.01248e-08	1.42761e-07	3.40753e-19	1.59754e-18	PID_E2F_PATHWAY	c2	CGP
57	Up	1.0131e-08	1.42761e-07	1.34189e-47	2.12045e-46	PURBEY_TARGETS_OF_CTBP1_NOT_SATB1_DN	c2	CGP
21	Up	1.0135e-08	1.42761e-07	4.13612e-13	1.56449e-12	TURASHVILI_BREAST_LOBULAR_CARCINOMA_VS_LOBULAR_NORMAL_UP	c2	CGP
26	Up	1.02422e-08	1.43945e-07	6.71674e-07	1.86273e-06	REACTOME_NEGATIVE_REGULATION_OF_FGFR1_SIGNALING	c2	CP:REACTOME
114	Up	1.02892e-08	1.44281e-07	1.40242e-54	3.33262e-53	GO_POSITIVE_REGULATION_OF_RESPONSE_TO_BIOTIC_STIMULUS	c2	CP:WIKIPATHWAYS
14	Up	1.05699e-08	1.47883e-07	0.00311524	0.00653266	REACTOME_FGFR1_LIGAND_BINDING_AND_ACTIVATION	c2	CP:BIOCARTA
35	Up	1.08068e-08	1.50859e-07	8.66665e-19	3.99397e-18	PID_TELOMERASE_PATHWAY	c2	CGP
41	Up	1.11336e-08	1.55074e-07	8.43616e-26	4.94572e-25	PID_P73PATHWAY	c2	CGP
7	Up	1.11825e-08	1.55406e-07	0.0979733	0.167485	REACTOME_CHK1_CHK2_CDS1_MEDIATED_INACTIVATION_OF_CYCLIN_B_CDK1_COMPLEX	c2	CP:REACTOME
100	Up	1.12372e-08	1.55819e-07	2.01711e-52	4.20018e-51	WP_REGULATION_OF_TOLLLIKE_RECEPTOR_SIGNALING_PATHWAY	c2	CP:REACTOME
125	Up	1.13039e-08	1.56395e-07	2.00338e-55	4.98921e-54	GO_RESPONSE_TO_EXTRACELLULAR_STIMULUS	c2	CP:KEGG
52	Up	1.14285e-08	1.5767e-07	5.6562e-39	5.58977e-38	WP_MELANOMA	c2	CP:REACTOME
49	Up	1.14466e-08	1.5767e-07	2.70861e-22	1.40532e-21	KEGG_ACUTE_MYELOID_LEUKEMIA	c2	CP:REACTOME
13	Up	1.16244e-08	1.59765e-07	0.000814964	0.00179864	GO_PHOSPHOLIPID_CATABOLIC_PROCESS	c2	CP:KEGG
95	Up	1.16579e-08	1.59872e-07	6.17573e-50	1.10807e-48	WP_EPITHELIAL_TO_MESENCHYMAL_TRANSITION_IN_COLORECTAL_CANCER	c2	CP:REACTOME
96	Up	1.16925e-08	1.59994e-07	3.65931e-55	8.93446e-54	GO_LIPID_BIOSYNTHETIC_PROCESS	c2	CP:WIKIPATHWAYS
13	Up	1.17272e-08	1.59994e-07	0.00730826	0.0147253	REACTOME_FGFR2C_LIGAND_BINDING_AND_ACTIVATION	c2	CP:BIOCARTA
35	Up	1.17439e-08	1.59994e-07	1.90525e-11	6.70553e-11	REACTOME_INTERLEUKIN_3_INTERLEUKIN_5_AND_GM_CSF_SIGNALING	c2	CP:REACTOME
65	Up	1.1885e-08	1.61563e-07	4.78962e-35	3.84777e-34	DACOSTA_UV_RESPONSE_VIA_ERCC3_COMMON_DN	c2	CGP
27	Up	1.19793e-08	1.62491e-07	2.29876e-17	1.01217e-16	GO_CARBOHYDRATE_TRANSPORT	c2	CP:WIKIPATHWAYS
49	Up	1.20275e-08	1.6279e-07	1.21957e-27	7.50125e-27	GO_GERM_CELL_DEVELOPMENT	c2	CP:WIKIPATHWAYS
44	Up	1.2169e-08	1.64347e-07	1.21601e-27	7.48851e-27	FUJII_YBX1_TARGETS_DN	c2	CGP
27	Up	1.22019e-08	1.64415e-07	6.25793e-12	2.23533e-11	GO_SOMITOGENESIS	c2	CP:REACTOME
18	Up	1.22268e-08	1.64415e-07	3.45017e-09	1.09261e-08	KAYO_CALORIE_RESTRICTION_MUSCLE_DN	c2	CGP
42	Up	1.26373e-08	1.69568e-07	4.43591e-18	1.99696e-17	WHITEFORD_PEDIATRIC_CANCER_MARKERS	c2	CGP
17	Up	1.27432e-08	1.70622e-07	0.000368316	0.000840593	PID_LKB1_PATHWAY	c2	CGP
63	Up	1.30535e-08	1.74402e-07	1.30206e-46	1.95812e-45	BASAKI_YBX1_TARGETS_UP	c2	CGP
25	Up	1.32951e-08	1.77249e-07	1.26958e-07	3.70403e-07	REACTOME_NEGATIVE_REGULATION_OF_FGFR4_SIGNALING	c2	CP:REACTOME
38	Up	1.36007e-08	1.80557e-07	5.37309e-22	2.75786e-21	WP_DNA_IRDAMAGE_AND_CELLULAR_RESPONSE_VIA_ATR	c2	CP:REACTOME
105	Up	1.36012e-08	1.80557e-07	9.36592e-38	8.74246e-37	CASORELLI_ACUTE_PROMYELOCYTIC_LEUKEMIA_DN	c2	CGP
55	Up	1.37512e-08	1.82159e-07	8.26895e-34	6.27835e-33	REACTOME_TOLL_LIKE_RECEPTOR_10_TLR10_CASCADE	c2	CP:BIOCARTA
24	Up	1.37901e-08	1.82286e-07	1.64953e-09	5.30748e-09	ISHIDA_E2F_TARGETS	c2	CGP
12	Up	1.38599e-08	1.82822e-07	0.000726166	0.00161411	WP_CONTROL_OF_IMMUNE_TOLERANCE_BY_VASOACTIVE_INTESTINAL_PEPTIDE	c2	CP:REACTOME
11	Up	1.41384e-08	1.86101e-07	0.13678	0.227763	SA_CASPASE_CASCADE	c2	CGP
52	Up	1.43949e-08	1.89078e-07	8.24976e-29	5.31158e-28	WP_MIRNA_REGULATION_OF_DNA_DAMAGE_RESPONSE	c2	CP:REACTOME
12	Up	1.44893e-08	1.89917e-07	0.00537908	0.0110237	REACTOME_NONHOMOLOGOUS_END_JOINING_NHEJ_	c2	CP:REACTOME
8	Up	1.46399e-08	1.91487e-07	0.49661	0.715882	MATZUK_SPERMATOGONIA	c2	CGP
5	Up	1.47129e-08	1.92039e-07	0.773881	1	SMID_BREAST_CANCER_RELAPSE_IN_LUNG_UP	c2	CGP
8	Down	1.47866e-08	1.92597e-07	0.00750333	0.0150939	JOHANSSON_BRAIN_CANCER_EARLY_VS_LATE_DN	c2	CGP
32	Up	1.48528e-08	1.92906e-07	8.01199e-16	3.31446e-15	MCBRYAN_PUBERTAL_BREAST_4_5WK_DN	c2	CGP
11	Up	1.48955e-08	1.92906e-07	0.00212999	0.00452604	PID_ARF6_PATHWAY	c2	CGP
51	Up	1.49033e-08	1.92906e-07	8.89887e-29	5.70591e-28	WP_DNA_DAMAGE_RESPONSE	c2	CP:REACTOME
46	Up	1.51576e-08	1.95387e-07	1.62309e-29	1.07504e-28	GO_RESPONSE_TO_HEAT	c2	CP:KEGG
29	Up	1.51577e-08	1.95387e-07	1.66022e-14	6.59638e-14	PID_CXCR3_PATHWAY	c2	CGP
18	Up	1.53819e-08	1.97868e-07	1.7717e-11	6.2461e-11	WP_LTF_DANGER_SIGNAL_RESPONSE_PATHWAY	c2	CP:REACTOME
28	Up	1.54163e-08	1.979e-07	7.62227e-09	2.37757e-08	WHITFIELD_CELL_CYCLE_LITERATURE	c2	CGP
53	Up	1.54526e-08	1.97958e-07	2.03248e-39	2.05092e-38	MEBARKI_HCC_PROGENITOR_FZD8CRD_DN	c2	CP:BIOCARTA
17	Up	1.55028e-08	1.98061e-07	0.000157573	0.000369789	CHENG_IMPRINTED_BY_ESTRADIOL	c2	CGP
11	Up	1.55242e-08	1.98061e-07	0.00957611	0.0190178	MATZUK_IMPLANTATION_AND_UTERINE	c2	CGP
14	Up	1.55911e-08	1.98507e-07	0.00370712	0.00772182	REACTOME_WNT_LIGAND_BIOGENESIS_AND_TRAFFICKING	c2	CP:PID
86	Up	1.5679e-08	1.98814e-07	1.88085e-52	3.94282e-51	WP_TOLLLIKE_RECEPTOR_SIGNALING_PATHWAY	c2	CP:REACTOME
86	Up	1.5679e-08	1.98814e-07	1.88085e-52	3.94282e-51	KEGG_TOLL_LIKE_RECEPTOR_SIGNALING_PATHWAY	c2	CP:REACTOME
24	Up	1.60817e-08	2.03505e-07	4.94349e-15	1.99599e-14	DARWICHE_SQUAMOUS_CELL_CARCINOMA_DN	c2	CGP
56	Up	1.62171e-08	2.04802e-07	2.25113e-30	1.53176e-29	TONKS_TARGETS_OF_RUNX1_RUNX1T1_FUSION_HSC_DN	c2	CGP
9	Up	1.65137e-08	2.08126e-07	0.139241	0.231362	REACTOME_MAPK1_ERK2_ACTIVATION	c2	CP:BIOCARTA
12	Up	1.66084e-08	2.08654e-07	0.00999582	0.0198008	REACTOME_RNA_POLYMERASE_I_TRANSCRIPTION_INITIATION	c2	CP:REACTOME
23	Up	1.66484e-08	2.08654e-07	1.49537e-06	4.04088e-06	KEGG_NEUROACTIVE_LIGAND_RECEPTOR_INTERACTION	c2	CP:REACTOME
66	Up	1.66561e-08	2.08654e-07	1.66204e-56	4.47959e-55	WP_EGFEGFR_SIGNALING_PATHWAY	c2	CP:REACTOME
62	Up	1.67175e-08	2.09002e-07	6.94515e-44	8.95249e-43	WP_B_CELL_RECEPTOR_SIGNALING_PATHWAY	c2	CP:REACTOME
17	Up	1.68716e-08	2.10506e-07	1.79034e-06	4.81704e-06	REACTOME_ACTIVATION_OF_BH3_ONLY_PROTEINS	c2	CP:BIOCARTA
10	Up	1.69875e-08	2.11529e-07	0.0161321	0.031134	SMIRNOV_RESPONSE_TO_IR_2HR_DN	c2	CGP
20	Up	1.72486e-08	2.14351e-07	3.53051e-06	9.31001e-06	BHAT_ESR1_TARGETS_NOT_VIA_AKT1_UP	c2	CGP
8	Up	1.74356e-08	2.16243e-07	0.0965292	0.165289	WANG_RESPONSE_TO_BEXAROTENE_DN	c2	CGP
6	Down	1.7622e-08	2.18121e-07	0.0262381	0.0492339	GO_ANTIGEN_PROCESSING_AND_PRESENTATION_OF_ENDOGENOUS_PEPTIDE_ANTIGEN_VIA_MHC_CLASS_I_VIA_ER_PATHWAY	c2	CP:REACTOME
116	Up	1.76655e-08	2.18225e-07	6.54981e-58	1.91451e-56	FULCHER_INFLAMMATORY_RESPONSE_LECTIN_VS_LPS_UP	c2	CGP
188	Up	1.7827e-08	2.19784e-07	8.81918e-66	4.65324e-64	GO_LIPID_METABOLIC_PROCESS	c2	CP:WIKIPATHWAYS
91	Up	1.79151e-08	2.20293e-07	1.83866e-61	6.65553e-60	VECCHI_GASTRIC_CANCER_EARLY_UP	c2	CGP
34	Up	1.7939e-08	2.20293e-07	2.04199e-15	8.33668e-15	REACTOME_SIGNALING_BY_NOTCH1_PEST_DOMAIN_MUTANTS_IN_CANCER	c2	CP:PID
10	Up	1.82311e-08	2.23439e-07	0.155075	0.254547	REACTOME_POLO_LIKE_KINASE_MEDIATED_EVENTS	c2	CP:BIOCARTA
18	Down	1.87046e-08	2.28791e-07	1.22593e-07	3.5817e-07	BOWIE_RESPONSE_TO_TAMOXIFEN	c2	CGP
29	Up	1.89503e-08	2.31343e-07	3.15734e-08	9.50101e-08	GO_DNA_PACKAGING	c2	CP:WIKIPATHWAYS
27	Up	1.90404e-08	2.31795e-07	1.00246e-08	3.10206e-08	REACTOME_MEIOSIS	c2	CP:BIOCARTA
66	Up	1.90619e-08	2.31795e-07	1.85715e-44	2.48124e-43	REACTOME_MYD88_INDEPENDENT_TLR4_CASCADE_	c2	CP:BIOCARTA
306	Up	1.91981e-08	2.32997e-07	2.25043e-71	2.18925e-69	GO_NEGATIVE_REGULATION_OF_BIOSYNTHETIC_PROCESS	c2	CP:KEGG
301	Up	1.93735e-08	2.34668e-07	1.2165e-64	5.73902e-63	GO_REPRODUCTION	c2	CP:REACTOME
10	Up	1.94262e-08	2.3485e-07	0.214075	0.342366	REACTOME_BIOLOGICAL_OXIDATIONS	c2	CP:PID
8	Up	1.96688e-08	2.37321e-07	0.199824	0.321226	BIOCARTA_CARM1_PATHWAY	c2	CGP
47	Up	1.99099e-08	2.39766e-07	7.33756e-28	4.55016e-27	FISCHER_G2_M_CELL_CYCLE	c2	CGP
23	Up	1.99549e-08	2.39844e-07	1.63514e-07	4.73947e-07	REACTOME_CHROMOSOME_MAINTENANCE	c2	CP:REACTOME
19	Up	2.01095e-08	2.41236e-07	2.26254e-06	6.04316e-06	REACTOME_SIGNALLING_TO_ERKS	c2	CP:BIOCARTA
87	Up	2.02147e-08	2.41533e-07	6.31025e-41	6.83263e-40	REACTOME_TOLL_LIKE_RECEPTOR_4_TLR4_CASCADE	c2	CP:BIOCARTA
27	Up	2.02206e-08	2.41533e-07	1.06117e-09	3.45004e-09	REACTOME_NOTCH1_INTRACELLULAR_DOMAIN_REGULATES_TRANSCRIPTION	c2	CP:PID
9	Down	2.02506e-08	2.41533e-07	0.00335125	0.00701105	CHIBA_RESPONSE_TO_TSA	c2	CGP
41	Up	2.04873e-08	2.43889e-07	8.04797e-29	5.18703e-28	KEGG_CALCIUM_SIGNALING_PATHWAY	c2	CP:REACTOME
10	Up	2.06619e-08	2.45498e-07	0.0545083	0.0980268	STEIN_ESRRA_TARGETS_RESPONSIVE_TO_ESTROGEN_DN	c2	CGP
40	Up	2.09599e-08	2.48564e-07	3.37584e-29	2.21242e-28	MEISSNER_NPC_HCP_WITH_H3K4ME2_AND_H3K27ME3	c2	CGP
72	Up	2.12945e-08	2.51644e-07	1.6819e-29	1.11162e-28	CREIGHTON_ENDOCRINE_THERAPY_RESISTANCE_1	c2	CGP
7	Up	2.13004e-08	2.51644e-07	0.152602	0.251017	KANNAN_TP53_TARGETS_DN	c2	CGP
6	Up	2.16234e-08	2.54976e-07	0.310665	0.476992	WP_PHOSPHODIESTERASES_IN_NEURONAL_FUNCTION	c2	CP:REACTOME
35	Up	2.18678e-08	2.57371e-07	3.51413e-19	1.64627e-18	WP_MIRNAS_INVOLVEMENT_IN_THE_IMMUNE_RESPONSE_IN_SEPSIS	c2	CP:REACTOME
50	Up	2.1988e-08	2.58297e-07	2.8494e-38	2.72928e-37	GO_RESPONSE_TO_TOXIC_SUBSTANCE	c2	CP:KEGG
57	Up	2.20647e-08	2.5852e-07	1.34332e-22	7.05783e-22	TIEN_INTESTINE_PROBIOTICS_24HR_UP	c2	CGP
37	Up	2.209e-08	2.5852e-07	3.03809e-19	1.42756e-18	REACTOME_IRS_MEDIATED_SIGNALLING	c2	CP:BIOCARTA
123	Up	2.21343e-08	2.58551e-07	1.00634e-50	1.89863e-49	DACOSTA_UV_RESPONSE_VIA_ERCC3_DN	c2	CGP
3	Up	2.24914e-08	2.62231e-07	0.859908	1	GO_POSITIVE_REGULATION_OF_NUCLEAR_CELL_CYCLE_DNA_REPLICATION	c2	CP:KEGG
19	Down	2.26533e-08	2.63626e-07	2.00561e-11	7.05476e-11	MANNE_COVID19_ICU_VS_HEALTHY_DONOR_PLATELETS_UP	c2	CP:BIOCARTA
21	Up	2.30532e-08	2.67543e-07	2.42144e-05	6.02313e-05	RICKMAN_HEAD_AND_NECK_CANCER_A	c2	CGP
38	Up	2.30822e-08	2.67543e-07	6.62851e-31	4.55509e-30	BRUINS_UVC_RESPONSE_VIA_TP53_GROUP_D	c2	CGP
11	Up	2.31188e-08	2.67543e-07	0.000790444	0.00174824	WP_HISTONE_MODIFICATIONS	c2	CP:REACTOME
191	Up	2.31957e-08	2.67934e-07	1.65969e-58	5.09026e-57	WP_FOCAL_ADHESIONPI3KAKTMTORSIGNALING_PATHWAY	c2	CP:REACTOME
50	Up	2.3265e-08	2.68236e-07	2.7565e-30	1.87154e-29	GO_T_CELL_DIFFERENTIATION_INVOLVED_IN_IMMUNE_RESPONSE	c2	CP:REACTOME
72	Up	2.34244e-08	2.69319e-07	1.81671e-48	2.9844e-47	WP_BRAINDERIVED_NEUROTROPHIC_FACTOR_BDNF_SIGNALING_PATHWAY	c2	CP:REACTOME
118	Up	2.34925e-08	2.69319e-07	2.74586e-47	4.24211e-46	KEGG_JAK_STAT_SIGNALING_PATHWAY	c2	CP:REACTOME
92	Up	2.35192e-08	2.69319e-07	2.74462e-40	2.88648e-39	BLUM_RESPONSE_TO_SALIRASIB_DN	c2	CGP
19	Up	2.35319e-08	2.69319e-07	0.000102812	0.000244878	BIOCARTA_G2_PATHWAY	c2	CGP
35	Up	2.36485e-08	2.70157e-07	1.52428e-18	6.95759e-18	GO_STEROID_BIOSYNTHETIC_PROCESS	c2	CP:WIKIPATHWAYS
36	Up	2.40305e-08	2.73662e-07	1.72117e-14	6.82984e-14	MANALO_HYPOXIA_DN	c2	CGP
89	Up	2.40432e-08	2.73662e-07	6.34499e-49	1.07934e-47	GO_MICROTUBULE_BASED_PROCESS	c2	CP:WIKIPATHWAYS
554	Up	2.41022e-08	2.73833e-07	6.16997e-83	3.20119e-80	GO_APOPTOTIC_PROCESS	c2	CP:WIKIPATHWAYS
40	Up	2.45604e-08	2.78531e-07	6.71493e-30	4.50508e-29	REACTOME_SIGNALING_BY_TYPE_1_INSULIN_LIKE_GROWTH_FACTOR_1_RECEPTOR_IGF1R_	c2	CP:PID
31	Up	2.52035e-08	2.84693e-07	6.5805e-12	2.34921e-11	PID_MYC_ACTIV_PATHWAY	c2	CGP
38	Up	2.52239e-08	2.84693e-07	2.24862e-23	1.21211e-22	OKUMURA_INFLAMMATORY_RESPONSE_LPS	c2	CGP
19	Up	2.5241e-08	2.84693e-07	2.24796e-06	6.00936e-06	PID_AR_TF_PATHWAY	c2	CGP
24	Up	2.53523e-08	2.84921e-07	1.67355e-13	6.41201e-13	PID_HIV_NEF_PATHWAY	c2	CGP
24	Up	2.53641e-08	2.84921e-07	2.18307e-08	6.63987e-08	KAUFFMANN_MELANOMA_RELAPSE_UP	c2	CGP
16	Up	2.53985e-08	2.84921e-07	0.0315493	0.0584602	WP_PRADERWILLI_AND_ANGELMAN_SYNDROME	c2	CP:REACTOME
14	Up	2.60066e-08	2.91218e-07	0.000752662	0.00166943	GO_VITAMIN_METABOLIC_PROCESS	c2	CP:WIKIPATHWAYS
32	Up	2.63971e-08	2.9506e-07	1.98904e-28	1.25851e-27	KEGG_LONG_TERM_DEPRESSION	c2	CP:REACTOME
19	Up	2.66524e-08	2.9738e-07	0.000220418	0.000511869	REACTOME_SHC_MEDIATED_CASCADE_FGFR4	c2	CP:REACTOME
52	Up	2.67152e-08	2.97547e-07	8.46968e-29	5.44192e-28	MULLIGHAN_NPM1_SIGNATURE_3_UP	c2	CGP
172	Up	2.69164e-08	2.99253e-07	7.3393e-54	1.66768e-52	SMID_BREAST_CANCER_BASAL_UP	c2	CGP
38	Up	2.7e-08	2.99647e-07	1.48312e-28	9.4416e-28	WP_STRUCTURAL_PATHWAY_OF_INTERLEUKIN_1_IL1	c2	CP:REACTOME
33	Up	2.71256e-08	3.00505e-07	2.39131e-17	1.05218e-16	KEGG_ADIPOCYTOKINE_SIGNALING_PATHWAY	c2	CP:REACTOME
30	Up	2.73045e-08	3.01487e-07	3.87966e-12	1.40926e-11	PYEON_CANCER_HEAD_AND_NECK_VS_CERVICAL_UP	c2	CGP
6	Up	2.7311e-08	3.01487e-07	0.348013	0.526033	SMID_BREAST_CANCER_LUMINAL_A_DN	c2	CGP
18	Up	2.74857e-08	3.02548e-07	7.9451e-06	2.05084e-05	REACTOME_RNA_POLYMERASE_I_TRANSCRIPTION	c2	CP:REACTOME
19	Up	2.75285e-08	3.02548e-07	2.32661e-11	8.15164e-11	REACTOME_RAF_INDEPENDENT_MAPK1_3_ACTIVATION	c2	CP:BIOCARTA
74	Up	2.7553e-08	3.02548e-07	2.6403e-35	2.16012e-34	HELLER_HDAC_TARGETS_DN	c2	CGP
7	Down	2.78895e-08	3.05704e-07	0.00103808	0.00227254	REACTOME_FORMATION_OF_FIBRIN_CLOT_CLOTTING_CASCADE_	c2	CP:BIOCARTA
16	Up	2.80029e-08	3.05979e-07	2.3368e-07	6.6984e-07	REACTOME_VISUAL_PHOTOTRANSDUCTION	c2	CP:PID
32	Up	2.80128e-08	3.05979e-07	8.49099e-15	3.39967e-14	KLEIN_TARGETS_OF_BCR_ABL1_FUSION	c2	CGP
131	Up	2.80828e-08	3.06206e-07	4.31591e-36	3.67089e-35	MARSON_BOUND_BY_FOXP3_STIMULATED	c2	CGP
7	Up	2.85183e-08	3.1041e-07	0.214298	0.342634	REACTOME_PROLONGED_ERK_ACTIVATION_EVENTS	c2	CP:BIOCARTA
25	Up	2.86916e-08	3.11752e-07	1.79764e-07	5.19837e-07	OHGUCHI_LIVER_HNF4A_TARGETS_DN	c2	CGP
11	Up	2.87922e-08	3.123e-07	0.0276869	0.0517653	WP_THE_EFFECT_OF_PROGERIN_ON_THE_INVOLVED_GENES_IN_HUTCHINSONGILFORD_PROGERIA_SYNDROME	c2	CP:REACTOME
9	Up	2.90019e-08	3.14028e-07	0.133529	0.223122	EPPERT_CE_HSC_LSC	c2	CGP
35	Up	2.92588e-08	3.16259e-07	6.2735e-16	2.60914e-15	LEE_EARLY_T_LYMPHOCYTE_UP	c2	CGP
13	Up	2.93293e-08	3.16472e-07	0.0093174	0.0185218	REACTOME_TRANSCRIPTIONAL_REGULATION_BY_THE_AP_2_TFAP2_FAMILY_OF_TRANSCRIPTION_FACTORS	c2	CP:REACTOME
11	Up	2.9451e-08	3.17235e-07	0.0302428	0.056173	WP_PARKINSONS_DISEASE_PATHWAY	c2	CP:REACTOME
10	Up	2.96477e-08	3.18732e-07	0.0339299	0.0626104	REACTOME_TRANSCRIPTIONAL_REGULATION_BY_E2F6	c2	CP:REACTOME
5	Up	2.97025e-08	3.18732e-07	0.675425	0.926087	BIOCARTA_CFTR_PATHWAY	c2	CGP
30	Up	2.97436e-08	3.18732e-07	3.57006e-12	1.29984e-11	GO_CELLULAR_AMINO_ACID_BIOSYNTHETIC_PROCESS	c2	CP:WIKIPATHWAYS
133	Up	2.98727e-08	3.19566e-07	8.24679e-56	2.12168e-54	GO_SENSORY_ORGAN_DEVELOPMENT	c2	CP:WIKIPATHWAYS
7	Up	2.99368e-08	3.19702e-07	0.869646	1	GO_POSITIVE_REGULATION_OF_STRIATED_MUSCLE_CELL_APOPTOTIC_PROCESS	c2	CP:KEGG
224	Up	3.02834e-08	3.2285e-07	7.11993e-68	4.52333e-66	GO_TRANSMEMBRANE_RECEPTOR_PROTEIN_TYROSINE_KINASE_SIGNALING_PATHWAY	c2	CP:WIKIPATHWAYS
15	Up	3.04305e-08	3.23864e-07	8.98216e-05	0.000214923	PYEON_HPV_POSITIVE_TUMORS_UP	c2	CGP
54	Up	3.06382e-08	3.25518e-07	1.43583e-39	1.4607e-38	RYAN_MANTLE_CELL_LYMPHOMA_NOTCH_DIRECT_UP	c2	CP:REACTOME
10	Up	3.09859e-08	3.28651e-07	0.268479	0.41966	BIOCARTA_SHH_PATHWAY	c2	CGP
8	Up	3.11707e-08	3.28663e-07	0.303143	0.46694	REACTOME_PKA_MEDIATED_PHOSPHORYLATION_OF_CREB	c2	CP:BIOCARTA
8	Up	3.11707e-08	3.28663e-07	0.303143	0.46694	REACTOME_CREB1_PHOSPHORYLATION_THROUGH_THE_ACTIVATION_OF_ADENYLATE_CYCLASE	c2	CP:REACTOME
64	Up	3.11825e-08	3.28663e-07	9.72925e-24	5.32288e-23	GO_ACTIVATION_OF_INNATE_IMMUNE_RESPONSE	c2	CP:REACTOME
21	Up	3.11982e-08	3.28663e-07	1.44286e-13	5.53836e-13	ST_ADRENERGIC	c2	CP
78	Up	3.13795e-08	3.30015e-07	4.01401e-49	6.85482e-48	GRAESSMANN_RESPONSE_TO_MC_AND_DOXORUBICIN_DN	c2	CGP
20	Up	3.19946e-08	3.35916e-07	5.37997e-07	1.49869e-06	PID_BARD1_PATHWAY	c2	CGP
23	Up	3.22581e-08	3.38112e-07	1.58207e-07	4.59635e-07	CHEMNITZ_RESPONSE_TO_PROSTAGLANDIN_E2_UP	c2	CGP
25	Up	3.24304e-08	3.39347e-07	2.00259e-13	7.64914e-13	GO_SYNAPSE_ASSEMBLY	c2	CP:WIKIPATHWAYS
12	Up	3.32471e-08	3.4731e-07	0.00516154	0.0106058	VALK_AML_WITH_CEBPA	c2	CGP
10	Up	3.33315e-08	3.47608e-07	0.158406	0.259535	REACTOME_REGULATION_OF_MECP2_EXPRESSION_AND_ACTIVITY	c2	CP:REACTOME
95	Up	3.33899e-08	3.47635e-07	4.13797e-45	5.75067e-44	GO_POSTTRANSCRIPTIONAL_REGULATION_OF_GENE_EXPRESSION	c2	CP:KEGG
9	Up	3.35694e-08	3.4892e-07	0.0305427	0.056696	WANG_IMMORTALIZED_BY_HOXA9_AND_MEIS1_DN	c2	CGP
18	Up	3.36418e-08	3.4909e-07	2.50102e-06	6.66296e-06	ST_ERK1_ERK2_MAPK_PATHWAY	c2	CP
98	Up	3.4005e-08	3.52271e-07	4.85341e-50	8.78412e-49	GO_POSITIVE_REGULATION_OF_CATABOLIC_PROCESS	c2	CP:KEGG
114	Up	3.43089e-08	3.54829e-07	8.08717e-40	8.32244e-39	BENPORATH_CYCLING_GENES	c2	CGP
50	Up	3.4387e-08	3.55047e-07	3.80422e-35	3.07599e-34	KAYO_AGING_MUSCLE_UP	c2	CGP
62	Up	3.45227e-08	3.55858e-07	9.07481e-52	1.79935e-50	YAGI_AML_WITH_11Q23_REARRANGED	c2	CGP
16	Up	3.46169e-08	3.5624e-07	0.00347306	0.00725126	ELVIDGE_HYPOXIA_DN	c2	CGP
20	Up	3.47573e-08	3.56617e-07	2.10475e-06	5.63864e-06	BLANCO_MELO_COVID19_SARS_COV_2_INFECTION_A594_ACE2_EXPRESSING_CELLS_DN	c2	CGP
39	Up	3.47681e-08	3.56617e-07	1.40423e-41	1.59539e-40	WP_RANKLRANK_RECEPTOR_ACTIVATOR_OF_NFKB_LIGAND_SIGNALING_PATHWAY	c2	CP:REACTOME
8	Up	3.50199e-08	3.58609e-07	0.0353092	0.0650015	REACTOME_MECP2_REGULATES_NEURONAL_RECEPTORS_AND_CHANNELS	c2	CP:REACTOME
30	Down	3.52083e-08	3.59945e-07	6.2832e-25	3.57907e-24	ZHONG_SECRETOME_OF_LUNG_CANCER_AND_FIBROBLAST	c2	CGP
65	Up	3.52783e-08	3.6007e-07	1.16819e-44	1.57769e-43	GO_ANION_TRANSPORT	c2	CP:WIKIPATHWAYS
52	Up	3.56401e-08	3.63167e-07	4.04804e-24	2.24027e-23	GO_PLACENTA_DEVELOPMENT	c2	CP:REACTOME
17	Up	3.58741e-08	3.64954e-07	0.000124762	0.00029535	REACTOME_PI_3K_CASCADE_FGFR4	c2	CP:REACTOME
36	Up	3.61218e-08	3.66875e-07	1.02621e-27	6.3322e-27	SENGUPTA_NASOPHARYNGEAL_CARCINOMA_DN	c2	CGP
34	Up	3.64555e-08	3.69661e-07	1.19636e-28	7.63171e-28	WP_INTERLEUKIN11_SIGNALING_PATHWAY	c2	CP:REACTOME
226	Up	3.72213e-08	3.76242e-07	1.54094e-75	2.45998e-73	GO_CENTRAL_NERVOUS_SYSTEM_DEVELOPMENT	c2	CP:WIKIPATHWAYS
21	Up	3.72253e-08	3.76242e-07	2.12354e-05	5.30118e-05	FONTAINE_FOLLICULAR_THYROID_ADENOMA_DN	c2	CGP
41	Up	3.79252e-08	3.82694e-07	2.03201e-22	1.05957e-21	WP_DIFFERENTIATION_PATHWAY	c2	CP:REACTOME
4	Up	3.82992e-08	3.85842e-07	0.736653	0.991873	BONOME_OVARIAN_CANCER_POOR_SURVIVAL_UP	c2	CGP
12	Up	3.87419e-08	3.89646e-07	3.49981e-05	8.59898e-05	BOYAULT_LIVER_CANCER_SUBCLASS_G23_UP	c2	CGP
20	Down	3.88019e-08	3.89646e-07	1.09086e-09	3.54286e-09	VERRECCHIA_EARLY_RESPONSE_TO_TGFB1	c2	CGP
45	Up	3.89168e-08	3.9017e-07	1.98521e-38	1.9133e-37	DEURIG_T_CELL_PROLYMPHOCYTIC_LEUKEMIA_UP	c2	CGP
52	Up	3.94936e-08	3.95317e-07	1.37349e-25	7.96957e-25	GO_CELLULAR_AMINO_ACID_METABOLIC_PROCESS	c2	CP:WIKIPATHWAYS
29	Up	3.95882e-08	3.95628e-07	4.39249e-12	1.58998e-11	WP_AMPACTIVATED_PROTEIN_KINASE_AMPK_SIGNALING	c2	CP:REACTOME
21	Up	3.9694e-08	3.96049e-07	1.19335e-07	3.4898e-07	REACTOME_INTERLEUKIN_7_SIGNALING	c2	CP:BIOCARTA
35	Up	3.98831e-08	3.97299e-07	2.25513e-10	7.5163e-10	GO_EMBRYONIC_PLACENTA_DEVELOPMENT	c2	CP:REACTOME
34	Up	4.0767e-08	4.05456e-07	3.26637e-20	1.58137e-19	REACTOME_CLASS_B_2_SECRETIN_FAMILY_RECEPTORS_	c2	CP:PID
25	Up	4.15473e-08	4.12355e-07	5.7922e-10	1.90604e-09	WP_RESISTIN_AS_A_REGULATOR_OF_INFLAMMATION	c2	CP:REACTOME
108	Up	4.15931e-08	4.12355e-07	2.29475e-70	1.98432e-68	QI_PLASMACYTOMA_UP	c2	CGP
77	Up	4.18197e-08	4.13941e-07	1.41694e-41	1.60689e-40	KIM_WT1_TARGETS_DN	c2	CGP
23	Up	4.20347e-08	4.15408e-07	9.76707e-06	2.49603e-05	BIOCARTA_GPCR_PATHWAY	c2	CGP
21	Up	4.21013e-08	4.15408e-07	2.85045e-08	8.60248e-08	AMBROSINI_FLAVOPIRIDOL_TREATMENT_TP53	c2	CGP
23	Up	4.24886e-08	4.18326e-07	1.66498e-12	6.15932e-12	ST_JNK_MAPK_PATHWAY	c2	CP
16	Up	4.25752e-08	4.18326e-07	0.000269443	0.000619937	BIOCARTA_ATRBRCA_PATHWAY	c2	CGP
247	Up	4.25986e-08	4.18326e-07	1.05033e-66	5.89131e-65	YOSHIMURA_MAPK8_TARGETS_UP	c2	CGP
5	Down	4.27301e-08	4.18957e-07	0.00849236	0.016952	LIU_VAV3_PROSTATE_CARCINOGENESIS_DN	c2	CGP
315	Up	4.30269e-08	4.20927e-07	2.44254e-78	5.63231e-76	GO_RESPONSE_TO_ABIOTIC_STIMULUS	c2	CP:KEGG
33	Up	4.30663e-08	4.20927e-07	5.44645e-21	2.7106e-20	SMIRNOV_RESPONSE_TO_IR_6HR_DN	c2	CGP
28	Up	4.35835e-08	4.25315e-07	2.1278e-07	6.11618e-07	WP_GPCRS_CLASS_A_RHODOPSINLIKE	c2	CP:REACTOME
54	Up	4.38384e-08	4.26e-07	2.45821e-36	2.11978e-35	WP_APOPTOSIS_MODULATION_AND_SIGNALING	c2	CP:REACTOME
36	Up	4.38433e-08	4.26e-07	7.71857e-28	4.78168e-27	KEGG_FC_GAMMA_R_MEDIATED_PHAGOCYTOSIS	c2	CP:REACTOME
31	Up	4.3859e-08	4.26e-07	1.57479e-17	6.97838e-17	DANG_MYC_TARGETS_UP	c2	CGP
23	Up	4.39539e-08	4.26257e-07	1.33429e-08	4.0963e-08	PID_FANCONI_PATHWAY	c2	CGP
40	Up	4.42425e-08	4.28389e-07	9.52041e-26	5.57087e-25	JOHNSTONE_PARVB_TARGETS_2_DN	c2	CGP
16	Up	4.47212e-08	4.32351e-07	0.00113821	0.00247779	GAVIN_FOXP3_TARGETS_CLUSTER_P2	c2	CGP
20	Up	4.50122e-08	4.33826e-07	9.43162e-05	0.000225331	REACTOME_FRS_MEDIATED_FGFR1_SIGNALING	c2	CP:REACTOME
18	Up	4.50131e-08	4.33826e-07	0.0070969	0.014318	KLEIN_PRIMARY_EFFUSION_LYMPHOMA_UP	c2	CGP
35	Up	4.51194e-08	4.34178e-07	8.5017e-18	3.7971e-17	GO_SISTER_CHROMATID_SEGREGATION	c2	CP:REACTOME
33	Up	4.56974e-08	4.39062e-07	8.27684e-38	7.74912e-37	LEE_NEURAL_CREST_STEM_CELL_DN	c2	CGP
217	Up	4.6442e-08	4.45298e-07	4.13983e-77	7.81048e-75	GO_NEGATIVE_REGULATION_OF_CELL_POPULATION_PROLIFERATION	c2	CP:WIKIPATHWAYS
48	Up	4.64895e-08	4.45298e-07	4.28319e-40	4.46686e-39	GO_LEUKOCYTE_HOMEOSTASIS	c2	CP:REACTOME
13	Up	4.66471e-08	4.4607e-07	0.0136864	0.0267253	BOYLAN_MULTIPLE_MYELOMA_PCA3_DN	c2	CGP
14	Up	4.67486e-08	4.4607e-07	0.00692117	0.0139906	BIOCARTA_EIF4_PATHWAY	c2	CGP
26	Up	4.67851e-08	4.4607e-07	6.65719e-13	2.49534e-12	WP_TLR4_SIGNALING_AND_TOLERANCE	c2	CP:REACTOME
62	Up	4.71031e-08	4.48416e-07	7.27484e-30	4.865e-29	DOUGLAS_BMI1_TARGETS_UP	c2	CGP
30	Up	4.75845e-08	4.52307e-07	1.98996e-14	7.87133e-14	GO_POSITIVE_REGULATION_OF_AUTOPHAGY	c2	CP:KEGG
3	Up	4.85175e-08	4.60472e-07	0.959113	1	BIOCARTA_EEA1_PATHWAY	c2	CGP
4	Up	4.85924e-08	4.60481e-07	0.570049	0.807169	RIZ_ERYTHROID_DIFFERENTIATION_HEMGN	c2	CGP
105	Up	4.87104e-08	4.60898e-07	2.29813e-39	2.31523e-38	GOBERT_OLIGODENDROCYTE_DIFFERENTIATION_UP	c2	CGP
13	Up	5.05354e-08	4.77441e-07	0.0116966	0.0230161	REACTOME_DAG_AND_IP3_SIGNALING	c2	CP:BIOCARTA
15	Up	5.18586e-08	4.89199e-07	1.99241e-06	5.33996e-06	REACTOME_METABOLISM_OF_FAT_SOLUBLE_VITAMINS	c2	CP:REACTOME
56	Up	5.21892e-08	4.91574e-07	3.50769e-28	2.20817e-27	FARMER_BREAST_CANCER_APOCRINE_VS_BASAL	c2	CGP
54	Up	5.28517e-08	4.97062e-07	4.01536e-19	1.87685e-18	REACTOME_REGULATION_OF_TP53_ACTIVITY	c2	CP:REACTOME
15	Up	5.33663e-08	5.01144e-07	0.00673313	0.0136415	GO_STRIATED_MUSCLE_CELL_APOPTOTIC_PROCESS	c2	CP:KEGG
38	Up	5.35538e-08	5.0206e-07	3.36891e-12	1.22875e-11	WHITFIELD_CELL_CYCLE_G2_M	c2	CGP
36	Up	5.36251e-08	5.0206e-07	1.54615e-16	6.5619e-16	ST_INTEGRIN_SIGNALING_PATHWAY	c2	CP
14	Up	5.37209e-08	5.02201e-07	0.0154676	0.0299352	REACTOME_FANCONI_ANEMIA_PATHWAY	c2	CP:REACTOME
64	Up	5.38266e-08	5.02436e-07	2.99136e-35	2.44092e-34	FARMER_BREAST_CANCER_BASAL_VS_LULMINAL	c2	CGP
24	Down	5.41638e-08	5.04826e-07	7.06719e-10	2.31703e-09	STAMBOLSKY_TARGETS_OF_MUTATED_TP53_DN	c2	CGP
17	Up	5.44126e-08	5.06387e-07	0.000589128	0.00131797	BYSTRYKH_HEMATOPOIESIS_STEM_CELL_AND_BRAIN_QTL_TRANS	c2	CGP
100	Up	5.58405e-08	5.189e-07	8.28039e-44	1.06296e-42	REACTOME_G_ALPHA_I_SIGNALLING_EVENTS	c2	CGP
36	Up	5.6005e-08	5.19027e-07	1.33251e-36	1.15869e-35	SENGUPTA_NASOPHARYNGEAL_CARCINOMA_WITH_LMP1_DN	c2	CGP
47	Up	5.60209e-08	5.19027e-07	5.47672e-25	3.12826e-24	MULLIGHAN_NPM1_MUTATED_SIGNATURE_1_UP	c2	CGP
22	Up	5.64258e-08	5.22001e-07	0.00453026	0.00936745	LU_AGING_BRAIN_DN	c2	CGP
10	Down	5.65933e-08	5.22775e-07	2.48719e-05	6.18174e-05	CAVARD_LIVER_CANCER_MALIGNANT_VS_BENIGN	c2	CGP
18	Up	5.69644e-08	5.24531e-07	0.00832638	0.0166367	TONKS_TARGETS_OF_RUNX1_RUNX1T1_FUSION_MONOCYTE_DN	c2	CGP
38	Up	5.71107e-08	5.24531e-07	5.13323e-19	2.39218e-18	GO_HORMONE_MEDIATED_SIGNALING_PATHWAY	c2	CP:KEGG
22	Up	5.71205e-08	5.24531e-07	8.95194e-06	2.30024e-05	REACTOME_TRANSCRIPTION_COUPLED_NUCLEOTIDE_EXCISION_REPAIR_TC_NER_	c2	CP:REACTOME
22	Up	5.71205e-08	5.24531e-07	8.95194e-06	2.30024e-05	REACTOME_DUAL_INCISION_IN_TC_NER	c2	CP:REACTOME
532	Up	5.72713e-08	5.25142e-07	3.55815e-89	1.10765e-85	GO_CELL_ACTIVATION	c2	CP:REACTOME
44	Up	5.77756e-08	5.28987e-07	2.02231e-25	1.16907e-24	GO_ALPHA_BETA_T_CELL_ACTIVATION_INVOLVED_IN_IMMUNE_RESPONSE	c2	CP:REACTOME
31	Up	5.80619e-08	5.30827e-07	3.35395e-12	1.22401e-11	GO_CHROMATIN_ASSEMBLY_OR_DISASSEMBLY	c2	CP:WIKIPATHWAYS
4	Down	5.81873e-08	5.31189e-07	0.20641	0.331299	KUROKAWA_LIVER_CANCER_EARLY_RECURRENCE_DN	c2	CGP
7	Up	5.82722e-08	5.31189e-07	0.150831	0.248301	FINETTI_BREAST_CANCERS_KINOME_BLUE	c2	CGP
20	Up	5.87478e-08	5.33468e-07	8.51569e-07	2.33872e-06	JAZAG_TGFB1_SIGNALING_VIA_SMAD4_DN	c2	CGP
242	Up	5.87644e-08	5.33468e-07	5.27509e-61	1.84509e-59	NABA_MATRISOME_ASSOCIATED	c2	CP:BIOCARTA
7	Down	5.87792e-08	5.33468e-07	0.227777	0.362418	VERRECCHIA_RESPONSE_TO_TGFB1_C1	c2	CGP
20	Up	5.90104e-08	5.34787e-07	4.77359e-09	1.50407e-08	GO_NON_RECOMBINATIONAL_REPAIR	c2	CP:REACTOME
12	Up	5.98825e-08	5.41902e-07	0.00575917	0.0117563	BIOCARTA_GATA3_PATHWAY	c2	CGP
53	Up	6.00029e-08	5.42204e-07	1.03446e-43	1.31709e-42	PID_CD8_TCR_DOWNSTREAM_PATHWAY	c2	CGP
42	Up	6.06201e-08	5.46986e-07	1.05264e-31	7.38866e-31	KEGG_NOD_LIKE_RECEPTOR_SIGNALING_PATHWAY	c2	CP:REACTOME
49	Up	6.08858e-08	5.48247e-07	3.83761e-25	2.20618e-24	THEILGAARD_NEUTROPHIL_AT_SKIN_WOUND_DN	c2	CGP
85	Up	6.09359e-08	5.48247e-07	1.39862e-34	1.0967e-33	HELLER_HDAC_TARGETS_SILENCED_BY_METHYLATION_DN	c2	CGP
76	Up	6.11624e-08	5.49491e-07	1.52501e-46	2.28788e-45	BONOME_OVARIAN_CANCER_SURVIVAL_SUBOPTIMAL_DEBULKING	c2	CGP
76	Up	6.13311e-08	5.50212e-07	3.12169e-46	4.62754e-45	WP_INTEGRATED_BREAST_CANCER_PATHWAY	c2	CP:REACTOME
18	Up	6.14447e-08	5.50438e-07	2.73336e-05	6.77465e-05	BIOCARTA_CYTOKINE_PATHWAY	c2	CGP
18	Up	6.17376e-08	5.52268e-07	2.12882e-06	5.70066e-06	WARTERS_RESPONSE_TO_IR_SKIN	c2	CGP
16	Up	6.21972e-08	5.55011e-07	5.01248e-05	0.000122048	REACTOME_JNK_C_JUN_KINASES_PHOSPHORYLATION_AND_ACTIVATION_MEDIATED_BY_ACTIVATED_HUMAN_TAK1	c2	CP:REACTOME
8	Up	6.22711e-08	5.55011e-07	0.00112639	0.00245292	WONG_ENDMETRIUM_CANCER_UP	c2	CGP
17	Up	6.23117e-08	5.55011e-07	0.00218014	0.0046263	REACTOME_FCGR3A_MEDIATED_IL10_SYNTHESIS	c2	CP:REACTOME
67	Up	6.26209e-08	5.56968e-07	4.52838e-43	5.58291e-42	WP_EGFR_TYROSINE_KINASE_INHIBITOR_RESISTANCE	c2	CP:REACTOME
83	Up	6.3083e-08	5.60278e-07	4.31172e-44	5.66345e-43	GO_MORPHOGENESIS_OF_A_BRANCHING_STRUCTURE	c2	CP:REACTOME
5	Up	6.31943e-08	5.60467e-07	0.655491	0.904897	TOMLINS_PROSTATE_CANCER_UP	c2	CGP
23	Up	6.40322e-08	5.6709e-07	4.13702e-05	0.000101127	WP_ATM_SIGNALING_NETWORK_IN_DEVELOPMENT_AND_DISEASE	c2	CP:REACTOME
11	Up	6.43344e-08	5.68957e-07	0.0535127	0.0963197	GO_FATTY_ACID_CATABOLIC_PROCESS	c2	CP:WIKIPATHWAYS
7	Up	6.50425e-08	5.74404e-07	0.478202	0.693844	WP_EDA_SIGNALLING_IN_HAIR_FOLLICLE_DEVELOPMENT	c2	CP:REACTOME
12	Up	6.52938e-08	5.75806e-07	0.0037666	0.0078431	GO_DNA_REPLICATION_INITIATION	c2	CP:WIKIPATHWAYS
27	Up	6.64036e-08	5.84765e-07	1.1619e-12	4.3188e-12	BLANCO_MELO_BETA_INTERFERON_TREATED_BRONCHIAL_EPITHELIAL_CELLS_DN	c2	CGP
31	Up	6.65675e-08	5.8538e-07	5.54689e-17	2.39826e-16	BIOCARTA_HIVNEF_PATHWAY	c2	CGP
53	Down	6.70473e-08	5.88768e-07	1.54394e-24	8.6756e-24	HECKER_IFNB1_TARGETS	c2	CGP
30	Up	6.85652e-08	6.01249e-07	1.74252e-17	7.70521e-17	HOLLERN_SQUAMOUS_BREAST_TUMOR	c2	CGP
4	Up	6.97412e-08	6.10701e-07	0.985795	1	PARK_HSC_VS_MULTIPOTENT_PROGENITORS_DN	c2	CGP
46	Up	6.99219e-08	6.11424e-07	1.37658e-51	2.68671e-50	DEBIASI_APOPTOSIS_BY_REOVIRUS_INFECTION_DN	c2	CGP
112	Up	7.1612e-08	6.23017e-07	4.66285e-47	7.15048e-46	GO_IN_UTERO_EMBRYONIC_DEVELOPMENT	c2	CP:REACTOME
5	Up	7.17615e-08	6.23017e-07	0.553907	0.786819	REACTOME_ASSEMBLY_AND_CELL_SURFACE_PRESENTATION_OF_NMDA_RECEPTORS	c2	CP:REACTOME
5	Up	7.17615e-08	6.23017e-07	0.553907	0.786819	REACTOME_NEGATIVE_REGULATION_OF_NMDA_RECEPTOR_MEDIATED_NEURONAL_TRANSMISSION	c2	CP:REACTOME
5	Up	7.17615e-08	6.23017e-07	0.553907	0.786819	REACTOME_LONG_TERM_POTENTIATION	c2	CP:REACTOME
15	Up	7.18481e-08	6.23017e-07	6.01957e-05	0.000145602	WP_NUCLEOTIDE_EXCISION_REPAIR	c2	CP:REACTOME
15	Up	7.18481e-08	6.23017e-07	6.01957e-05	0.000145602	KEGG_NUCLEOTIDE_EXCISION_REPAIR	c2	CP:REACTOME
34	Up	7.21662e-08	6.24905e-07	3.52356e-28	2.21593e-27	PID_MET_PATHWAY	c2	CGP
22	Up	7.27717e-08	6.29273e-07	6.54941e-07	1.81876e-06	REACTOME_TELOMERE_MAINTENANCE	c2	CP:BIOCARTA
19	Up	7.38807e-08	6.37977e-07	2.33575e-06	6.23334e-06	WP_EBV_LMP1_SIGNALING	c2	CP:REACTOME
9	Up	7.419e-08	6.393e-07	0.311118	0.477334	RIZKI_TUMOR_INVASIVENESS_2D_UP	c2	CGP
76	Up	7.42393e-08	6.393e-07	3.5447e-52	7.21219e-51	DEURIG_T_CELL_PROLYMPHOCYTIC_LEUKEMIA_DN	c2	CGP
64	Up	7.44479e-08	6.40211e-07	2.48181e-48	4.03441e-47	BENPORATH_MYC_TARGETS_WITH_EBOX	c2	CGP
30	Up	7.48967e-08	6.43182e-07	1.35766e-10	4.5765e-10	GO_MEMORY	c2	CP:WIKIPATHWAYS
42	Down	7.53433e-08	6.46126e-07	6.1888e-37	5.5441e-36	IGLESIAS_E2F_TARGETS_UP	c2	CGP
37	Up	7.60157e-08	6.49954e-07	5.60457e-30	3.77641e-29	WP_MET_IN_TYPE_1_PAPILLARY_RENAL_CELL_CARCINOMA	c2	CP:REACTOME
26	Up	7.60394e-08	6.49954e-07	9.87464e-14	3.81623e-13	PID_CD40_PATHWAY	c2	CGP
26	Up	7.61029e-08	6.49954e-07	8.04741e-14	3.112e-13	ST_DIFFERENTIATION_PATHWAY_IN_PC12_CELLS	c2	CP
71	Up	7.62346e-08	6.50187e-07	1.11822e-33	8.40824e-33	REACTOME_TRANSCRIPTIONAL_REGULATION_BY_RUNX1	c2	CP:REACTOME
105	Up	7.64771e-08	6.51363e-07	4.28191e-57	1.17961e-55	GEORGES_TARGETS_OF_MIR192_AND_MIR215	c2	CGP
12	Up	7.67751e-08	6.53008e-07	0.0270279	0.0505637	WP_4HYDROXYTAMOXIFEN_DEXAMETHASONE_AND_RETINOIC_ACIDS_REGULATION_OF_P27_EXPRESSION	c2	CP:REACTOME
69	Up	7.78412e-08	6.61172e-07	1.20144e-21	6.10127e-21	REACTOME_C_TYPE_LECTIN_RECEPTORS_CLRS_	c2	CP:REACTOME
39	Up	7.94545e-08	6.73956e-07	3.30764e-13	1.25416e-12	WP_IL3_SIGNALING_PATHWAY	c2	CP:REACTOME
50	Up	7.98052e-08	6.76009e-07	5.04125e-44	6.56629e-43	REACTOME_DEATH_RECEPTOR_SIGNALLING	c2	CP:REACTOME
132	Up	8.16566e-08	6.90753e-07	6.31304e-44	8.17151e-43	GO_NEGATIVE_REGULATION_OF_PHOSPHORUS_METABOLIC_PROCESS	c2	CP:KEGG
77	Up	8.19833e-08	6.92575e-07	4.5539e-50	8.31454e-49	GO_ACTIVATION_OF_MAPK_ACTIVITY	c2	CP:REACTOME
18	Up	8.24833e-08	6.95855e-07	3.09871e-05	7.64062e-05	GO_DNA_TEMPLATED_TRANSCRIPTION_ELONGATION	c2	CP:WIKIPATHWAYS
9	Up	8.35369e-08	7.0379e-07	0.0882957	0.152364	GO_RESPONSE_TO_LITHIUM_ION	c2	CP:KEGG
196	Up	8.51605e-08	7.16335e-07	6.03473e-73	7.6678e-71	GO_LEUKOCYTE_CELL_CELL_ADHESION	c2	CP:WIKIPATHWAYS
278	Up	8.5281e-08	7.16335e-07	1.25405e-74	1.85898e-72	GO_ANIMAL_ORGAN_MORPHOGENESIS	c2	CP:KEGG
136	Up	8.53711e-08	7.16335e-07	6.86306e-48	1.09282e-46	GO_CELLULAR_ION_HOMEOSTASIS	c2	CP:WIKIPATHWAYS
43	Up	8.5531e-08	7.1671e-07	5.26424e-20	2.52895e-19	KEGG_OOCYTE_MEIOSIS	c2	CP:REACTOME
11	Up	8.57814e-08	7.17842e-07	0.0261813	0.0491571	GO_FAT_SOLUBLE_VITAMIN_METABOLIC_PROCESS	c2	CP:WIKIPATHWAYS
16	Up	8.62787e-08	7.21035e-07	0.000916273	0.00201509	BIOCARTA_DC_PATHWAY	c2	CGP
26	Up	8.64678e-08	7.21647e-07	2.16403e-07	6.2146e-07	REACTOME_OPIOID_SIGNALLING	c2	CP:BIOCARTA
107	Up	8.75508e-08	7.29707e-07	4.27386e-59	1.36457e-57	GO_BEHAVIOR	c2	CP:WIKIPATHWAYS
26	Up	8.782e-08	7.30972e-07	2.43032e-11	8.50066e-11	KEGG_UBIQUITIN_MEDIATED_PROTEOLYSIS	c2	CP:REACTOME
29	Up	8.80534e-08	7.31936e-07	1.95094e-19	9.24393e-19	KEGG_EPITHELIAL_CELL_SIGNALING_IN_HELICOBACTER_PYLORI_INFECTION	c2	CP:REACTOME
32	Up	8.85254e-08	7.34879e-07	7.91851e-14	3.06406e-13	SABATES_COLORECTAL_ADENOMA_UP	c2	CGP
63	Up	9.01987e-08	7.47773e-07	8.20736e-37	7.28945e-36	REACTOME_PROGRAMMED_CELL_DEATH	c2	CP:REACTOME
10	Up	9.1457e-08	7.56694e-07	0.0183946	0.035195	PID_P38_MK2_PATHWAY	c2	CGP
20	Up	9.1518e-08	7.56694e-07	0.0011016	0.00240568	WP_TCELL_RECEPTOR_AND_COSTIMULATORY_SIGNALING	c2	CP:REACTOME
25	Up	9.17071e-08	7.57252e-07	7.27512e-06	1.88258e-05	GARGALOVIC_RESPONSE_TO_OXIDIZED_PHOSPHOLIPIDS_BLUE_UP	c2	CGP
45	Up	9.26761e-08	7.64241e-07	8.28062e-17	3.54819e-16	GO_FIBROBLAST_GROWTH_FACTOR_RECEPTOR_SIGNALING_PATHWAY	c2	CP:WIKIPATHWAYS
43	Up	9.27995e-08	7.64246e-07	8.86969e-35	7.0527e-34	CHEMNITZ_RESPONSE_TO_PROSTAGLANDIN_E2_DN	c2	CGP
16	Up	9.30359e-08	7.6518e-07	0.00475747	0.0098112	OHM_METHYLATED_IN_ADULT_CANCERS	c2	CGP
12	Up	9.31698e-08	7.65271e-07	0.0771461	0.134995	BIOCARTA_TCYTOTOXIC_PATHWAY	c2	CGP
45	Up	9.42119e-08	7.72811e-07	2.00315e-21	1.01067e-20	CHIANG_LIVER_CANCER_SUBCLASS_PROLIFERATION_UP	c2	CGP
12	Up	9.43986e-08	7.73324e-07	0.0408714	0.0746233	REACTOME_FGFR3_LIGAND_BINDING_AND_ACTIVATION	c2	CP:BIOCARTA
84	Up	9.48747e-08	7.76203e-07	3.58059e-46	5.29518e-45	WP_DNA_DAMAGE_RESPONSE_ONLY_ATM_DEPENDENT	c2	CP:REACTOME
157	Up	9.5363e-08	7.79173e-07	1.32324e-63	5.7612e-62	GO_CELL_MORPHOGENESIS_INVOLVED_IN_DIFFERENTIATION	c2	CP:REACTOME
8	Up	9.60661e-08	7.83889e-07	0.28637	0.444955	FARMER_BREAST_CANCER_CLUSTER_2	c2	CGP
21	Up	9.66994e-08	7.88025e-07	1.826e-05	4.5786e-05	GO_TRANSCRIPTION_COUPLED_NUCLEOTIDE_EXCISION_REPAIR	c2	CP:WIKIPATHWAYS
37	Up	9.73399e-08	7.92207e-07	3.55206e-20	1.71302e-19	GO_FEMALE_GAMETE_GENERATION	c2	CP:WIKIPATHWAYS
28	Up	9.82797e-08	7.98811e-07	3.28914e-14	1.29282e-13	GO_REGULATION_OF_DNA_REPAIR	c2	CP:WIKIPATHWAYS
40	Up	9.8654e-08	8.00808e-07	8.89998e-28	5.50808e-27	BILD_E2F3_ONCOGENIC_SIGNATURE	c2	CGP
15	Up	1.02432e-07	8.30392e-07	1.31607e-06	3.56565e-06	PID_ECADHERIN_STABILIZATION_PATHWAY	c2	CGP
71	Up	1.02796e-07	8.32259e-07	1.77594e-48	2.92513e-47	MARTORIATI_MDM4_TARGETS_FETAL_LIVER_DN	c2	CGP
19	Up	1.03665e-07	8.38205e-07	2.93739e-06	7.79214e-06	REACTOME_SIGNALING_BY_WNT_IN_CANCER	c2	CP:REACTOME
40	Up	1.05467e-07	8.50613e-07	2.26521e-28	1.4289e-27	WP_INTEGRATED_CANCER_PATHWAY	c2	CP:REACTOME
29	Up	1.05473e-07	8.50613e-07	5.67713e-15	2.28332e-14	IVANOVA_HEMATOPOIESIS_EARLY_PROGENITOR	c2	CGP
60	Up	1.06557e-07	8.58088e-07	1.70901e-35	1.40931e-34	VECCHI_GASTRIC_CANCER_EARLY_DN	c2	CGP
52	Up	1.06675e-07	8.58088e-07	9.47601e-25	5.35855e-24	SARRIO_EPITHELIAL_MESENCHYMAL_TRANSITION_UP	c2	CGP
5	Up	1.09363e-07	8.78572e-07	0.83365	1	REACTOME_TFAP2_AP_2_FAMILY_REGULATES_TRANSCRIPTION_OF_GROWTH_FACTORS_AND_THEIR_RECEPTORS	c2	CP:REACTOME
9	Up	1.11603e-07	8.95409e-07	0.14407	0.238495	ZHAN_MULTIPLE_MYELOMA_CD2_UP	c2	CGP
42	Up	1.14143e-07	9.14613e-07	8.74119e-29	5.61058e-28	GHANDHI_DIRECT_IRRADIATION_UP	c2	CGP
26	Up	1.14303e-07	9.1472e-07	1.57551e-09	5.07718e-09	KIM_BIPOLAR_DISORDER_OLIGODENDROCYTE_DENSITY_CORR_DN	c2	CGP
14	Up	1.16176e-07	9.28513e-07	0.00231047	0.00488953	WP_MIRNA_REGULATION_OF_P53_PATHWAY_IN_PROSTATE_CANCER	c2	CP:REACTOME
27	Up	1.2108e-07	9.66465e-07	1.13439e-20	5.5876e-20	RIZ_ERYTHROID_DIFFERENTIATION	c2	CGP
22	Up	1.21389e-07	9.67691e-07	5.6332e-06	1.46562e-05	WP_PRION_DISEASE_PATHWAY	c2	CP:REACTOME
19	Up	1.22277e-07	9.73524e-07	0.00859747	0.0171564	REACTOME_CIRCADIAN_CLOCK	c2	CGP
35	Up	1.22957e-07	9.77692e-07	4.86695e-23	2.601e-22	PID_BETA_CATENIN_NUC_PATHWAY	c2	CGP
16	Up	1.24829e-07	9.9127e-07	0.00176799	0.00377487	KANG_DOXORUBICIN_RESISTANCE_UP	c2	CGP
9	Up	1.24983e-07	9.9127e-07	0.0726859	0.127873	BIOCARTA_MITOCHONDRIA_PATHWAY	c2	CGP
8	Up	1.2516e-07	9.91408e-07	0.717033	0.971333	REACTOME_APOPTOTIC_FACTOR_MEDIATED_RESPONSE	c2	CP:BIOCARTA
58	Up	1.25362e-07	9.91749e-07	4.60912e-18	2.07344e-17	REACTOME_S_PHASE	c2	CP:REACTOME
14	Up	1.26687e-07	1.00096e-06	0.00683722	0.0138344	REACTOME_EXTENSION_OF_TELOMERES	c2	CP:BIOCARTA
11	Down	1.27186e-07	1.00362e-06	3.03286e-05	7.48714e-05	XU_AKT1_TARGETS_6HR	c2	CGP
15	Up	1.28485e-07	1.01259e-06	0.00255012	0.00538387	WP_RENIN_ANGIOTENSIN_ALDOSTERONE_SYSTEM_RAAS	c2	CP:REACTOME
32	Up	1.31226e-07	1.03289e-06	2.52862e-20	1.23379e-19	WP_SIGNAL_TRANSDUCTION_THROUGH_IL1R	c2	CP:REACTOME
106	Up	1.31925e-07	1.03708e-06	2.88026e-34	2.23598e-33	ZHOU_INFLAMMATORY_RESPONSE_FIMA_UP	c2	CGP
40	Up	1.33247e-07	1.04489e-06	8.75696e-37	7.70068e-36	KAUFFMANN_DNA_REPLICATION_GENES	c2	CGP
11	Up	1.33255e-07	1.04489e-06	0.00733896	0.0147824	SLEBOS_HEAD_AND_NECK_CANCER_WITH_HPV_UP	c2	CGP
28	Up	1.33463e-07	1.04521e-06	2.042e-10	6.82422e-10	REACTOME_REPRODUCTION	c2	CP:BIOCARTA
53	Up	1.33775e-07	1.04633e-06	2.46535e-37	2.25393e-36	FOURNIER_ACINAR_DEVELOPMENT_LATE_2	c2	CGP
31	Up	1.34159e-07	1.04802e-06	4.92569e-17	2.13561e-16	WP_BLADDER_CANCER	c2	CP:REACTOME
43	Down	1.34985e-07	1.05315e-06	2.92459e-38	2.797e-37	AZARE_NEOPLASTIC_TRANSFORMATION_BY_STAT3_UP	c2	CGP
87	Up	1.35385e-07	1.05495e-06	1.85984e-60	6.29312e-59	BOYLAN_MULTIPLE_MYELOMA_C_D_DN	c2	CGP
118	Up	1.36153e-07	1.05961e-06	1.07748e-36	9.40868e-36	REACTOME_CELLULAR_RESPONSES_TO_EXTERNAL_STIMULI	c2	CP:REACTOME
13	Up	1.3681e-07	1.06339e-06	0.0122529	0.02405	REACTOME_BASE_EXCISION_REPAIR	c2	CP:REACTOME
44	Up	1.38327e-07	1.07384e-06	8.5187e-19	3.9287e-18	BLANCO_MELO_BRONCHIAL_EPITHELIAL_CELLS_INFLUENZA_A_DEL_NS1_INFECTION_DN	c2	CGP
33	Up	1.39124e-07	1.07868e-06	1.39144e-10	4.68782e-10	REACTOME_REGULATION_OF_TP53_ACTIVITY_THROUGH_PHOSPHORYLATION	c2	CP:REACTOME
26	Up	1.40566e-07	1.08852e-06	2.44435e-12	8.96791e-12	GO_CYTOKINE_PRODUCTION_INVOLVED_IN_INFLAMMATORY_RESPONSE	c2	CP:REACTOME
8	Up	1.40783e-07	1.08884e-06	0.158334	0.259487	TANAKA_METHYLATED_IN_ESOPHAGEAL_CARCINOMA	c2	CGP
3	Down	1.41882e-07	1.09598e-06	0.299442	0.463072	MATZUK_FERTILIZATION	c2	CGP
10	Down	1.42369e-07	1.09781e-06	0.000469086	0.00106124	JIANG_AGING_HYPOTHALAMUS_UP	c2	CGP
14	Up	1.42472e-07	1.09781e-06	0.0561339	0.100746	BIOCARTA_CARM_ER_PATHWAY	c2	CGP
88	Up	1.42655e-07	1.09786e-06	6.03414e-47	9.23061e-46	SANSOM_APC_TARGETS_DN	c2	CGP
7	Up	1.43775e-07	1.10479e-06	0.242091	0.38304	GO_PERICARDIUM_MORPHOGENESIS	c2	CP:WIKIPATHWAYS
19	Up	1.4391e-07	1.10479e-06	1.19486e-05	3.03516e-05	GO_AXIS_ELONGATION	c2	CP:WIKIPATHWAYS
34	Up	1.44879e-07	1.11086e-06	3.32287e-11	1.15641e-10	REACTOME_ESTROGEN_DEPENDENT_GENE_EXPRESSION	c2	CP:REACTOME
7	Up	1.46529e-07	1.12212e-06	0.326806	0.497602	GO_DETERMINATION_OF_ADULT_LIFESPAN	c2	CP:WIKIPATHWAYS
30	Up	1.47217e-07	1.12601e-06	8.52908e-08	2.50481e-07	BIOCARTA_IL2RB_PATHWAY	c2	CGP
51	Up	1.47912e-07	1.12994e-06	3.35987e-40	3.52164e-39	HUTTMANN_B_CLL_POOR_SURVIVAL_UP	c2	CGP
29	Up	1.50682e-07	1.14969e-06	1.36284e-18	6.22985e-18	YAUCH_HEDGEHOG_SIGNALING_PARACRINE_DN	c2	CGP
309	Up	1.51174e-07	1.15203e-06	1.17696e-70	1.07761e-68	GO_ENZYME_LINKED_RECEPTOR_PROTEIN_SIGNALING_PATHWAY	c2	CP:WIKIPATHWAYS
8	Up	1.56943e-07	1.19453e-06	0.615341	0.860924	REACTOME_PHASE_I_FUNCTIONALIZATION_OF_COMPOUNDS	c2	CP:PID
6	Up	1.60296e-07	1.21843e-06	0.769449	1	REACTOME_BETA_DEFENSINS	c2	CP:BIOCARTA
32	Up	1.60474e-07	1.21843e-06	1.40658e-09	4.55164e-09	REACTOME_SIGNALING_BY_FGFR4	c2	CP:REACTOME
10	Up	1.60768e-07	1.21918e-06	0.021176	0.0402447	REACTOME_ACTIVATION_OF_THE_PRE_REPLICATIVE_COMPLEX	c2	CP:REACTOME
24	Up	1.61586e-07	1.22389e-06	9.17198e-12	3.26127e-11	HOQUE_METHYLATED_IN_CANCER	c2	CGP
19	Up	1.64024e-07	1.24084e-06	7.47549e-07	2.06396e-06	GO_RESPONSE_TO_X_RAY	c2	CP:KEGG
54	Up	1.65294e-07	1.24893e-06	3.15284e-51	6.09614e-50	GO_EPIDERMAL_CELL_DIFFERENTIATION	c2	CP:KEGG
7	Up	1.65543e-07	1.2493e-06	0.754781	1	TSENG_ADIPOGENIC_POTENTIAL_UP	c2	CGP
25	Up	1.66073e-07	1.25178e-06	3.08479e-17	1.35063e-16	WP_ALPHA_6_BETA_4_SIGNALING_PATHWAY	c2	CP:REACTOME
15	Up	1.66949e-07	1.25686e-06	3.60122e-05	8.83769e-05	REACTOME_PKMTS_METHYLATE_HISTONE_LYSINES	c2	CP:PID
76	Up	1.67423e-07	1.25891e-06	1.10335e-48	1.84168e-47	KEGG_HEMATOPOIETIC_CELL_LINEAGE	c2	CP:REACTOME
7	Up	1.687e-07	1.26698e-06	0.217967	0.348054	WU_HBX_TARGETS_3_DN	c2	CGP
44	Up	1.69092e-07	1.26839e-06	7.43907e-39	7.28234e-38	PID_SHP2_PATHWAY	c2	CGP
410	Up	1.69723e-07	1.2716e-06	3.69235e-88	5.74715e-85	GO_RESPONSE_TO_ENDOGENOUS_STIMULUS	c2	CP:KEGG
31	Up	1.70017e-07	1.27168e-06	2.45475e-14	9.67296e-14	GRAHAM_CML_QUIESCENT_VS_NORMAL_QUIESCENT_UP	c2	CGP
28	Up	1.70143e-07	1.27168e-06	9.15132e-12	3.25578e-11	PID_NFAT_3PATHWAY	c2	CGP
71	Up	1.70445e-07	1.27241e-06	1.4204e-54	3.36251e-53	IVANOVA_HEMATOPOIESIS_STEM_CELL_AND_PROGENITOR	c2	CGP
21	Up	1.72057e-07	1.28291e-06	2.52365e-06	6.72037e-06	WP_MAPK_CASCADE	c2	CP:REACTOME
4	Up	1.72656e-07	1.28584e-06	0.85685	1	REACTOME_ACTIVATION_OF_NOXA_AND_TRANSLOCATION_TO_MITOCHONDRIA	c2	CP:BIOCARTA
16	Down	1.73566e-07	1.29107e-06	2.51501e-08	7.62341e-08	BIOCARTA_COMP_PATHWAY	c2	CGP
22	Up	1.74119e-07	1.29318e-06	4.17928e-08	1.25157e-07	SHEPARD_BMYB_TARGETS	c2	CGP
27	Up	1.74266e-07	1.29318e-06	5.71834e-16	2.37984e-15	GO_SPINDLE_ORGANIZATION	c2	CP:WIKIPATHWAYS
55	Up	1.75656e-07	1.30195e-06	2.63362e-37	2.40072e-36	WP_MICRORNAS_IN_CARDIOMYOCYTE_HYPERTROPHY	c2	CP:REACTOME
4	Up	1.77228e-07	1.31204e-06	0.771729	1	ONDER_CDH1_TARGETS_3_UP	c2	CGP
22	Up	1.77441e-07	1.31205e-06	1.08911e-05	2.7722e-05	VANTVEER_BREAST_CANCER_METASTASIS_DN	c2	CGP
10	Up	1.78645e-07	1.31731e-06	0.226995	0.361266	GO_REGULATION_OF_RESPONSE_TO_TUMOR_CELL	c2	CP:WIKIPATHWAYS
146	Up	1.78691e-07	1.31731e-06	1.93689e-53	4.26116e-52	GO_G_PROTEIN_COUPLED_RECEPTOR_SIGNALING_PATHWAY	c2	CP:WIKIPATHWAYS
31	Down	1.78787e-07	1.31731e-06	1.84084e-33	1.37538e-32	ZHU_CMV_24_HR_DN	c2	CGP
30	Up	1.81937e-07	1.33893e-06	1.36805e-34	1.07408e-33	PID_A6B1_A6B4_INTEGRIN_PATHWAY	c2	CGP
6	Up	1.8265e-07	1.34259e-06	0.779018	1	REACTOME_NEGATIVE_FEEDBACK_REGULATION_OF_MAPK_PATHWAY	c2	CP:REACTOME
7	Up	1.84351e-07	1.3535e-06	0.748703	1	WP_SIGNAL_TRANSDUCTION_OF_S1P_RECEPTOR	c2	CP:REACTOME
5	Down	1.85533e-07	1.36058e-06	0.286616	0.445005	BIOCARTA_CDC42RAC_PATHWAY	c2	CGP
12	Down	1.85884e-07	1.36155e-06	0.000229133	0.000531513	BIOCARTA_MHC_PATHWAY	c2	CGP
19	Up	1.86159e-07	1.36196e-06	0.000186901	0.000435986	REACTOME_MEIOTIC_RECOMBINATION	c2	CP:REACTOME
17	Up	1.90335e-07	1.39087e-06	0.000596274	0.001333	NAKAYAMA_SOFT_TISSUE_TUMORS_PCA1_DN	c2	CGP
29	Up	1.90898e-07	1.39336e-06	6.42334e-11	2.20583e-10	WINNEPENNINCKX_MELANOMA_METASTASIS_UP	c2	CGP
3	Up	1.9339e-07	1.40989e-06	1	1	ASGHARZADEH_NEUROBLASTOMA_POOR_SURVIVAL_DN	c2	CGP
61	Up	1.93979e-07	1.41253e-06	5.10427e-29	3.32071e-28	REACTOME_TRANSPORT_OF_SMALL_MOLECULES	c2	CP
30	Up	1.95235e-07	1.42001e-06	1.35301e-13	5.19989e-13	MORI_PRE_BI_LYMPHOCYTE_UP	c2	CGP
13	Up	1.95672e-07	1.42153e-06	0.00640982	0.0130077	MASSARWEH_RESPONSE_TO_ESTRADIOL	c2	CGP
19	Up	1.97075e-07	1.42841e-06	7.24548e-07	2.00312e-06	REACTOME_FORMATION_OF_THE_BETA_CATENIN_TCF_TRANSACTIVATING_COMPLEX	c2	CP:PID
15	Up	1.97077e-07	1.42841e-06	0.000746087	0.00165543	GEORGES_CELL_CYCLE_MIR192_TARGETS	c2	CGP
14	Up	1.98236e-07	1.43514e-06	0.00121131	0.00263142	MUELLER_METHYLATED_IN_GLIOBLASTOMA	c2	CGP
67	Up	1.99867e-07	1.44526e-06	3.11679e-22	1.61306e-21	REACTOME_MITOTIC_G1_PHASE_AND_G1_S_TRANSITION	c2	CP:REACTOME
6	Up	2.01053e-07	1.45215e-06	0.693624	0.946029	WAKABAYASHI_ADIPOGENESIS_PPARG_BOUND_36HR	c2	CGP
84	Up	2.02241e-07	1.45904e-06	4.83776e-43	5.95255e-42	GO_CELL_CYCLE_ARREST	c2	CP:WIKIPATHWAYS
21	Up	2.03546e-07	1.46676e-06	4.00146e-07	1.12525e-06	ROSS_AML_WITH_AML1_ETO_FUSION	c2	CGP
257	Up	2.06352e-07	1.48526e-06	2.03604e-69	1.58454e-67	PUJANA_ATM_PCC_NETWORK	c2	CGP
21	Up	2.07999e-07	1.49539e-06	0.000267483	0.000616111	WP_PEPTIDE_GPCRS	c2	CP:REACTOME
50	Up	2.0856e-07	1.49768e-06	6.3427e-37	5.6738e-36	GO_MESODERM_DEVELOPMENT	c2	CP:WIKIPATHWAYS
20	Up	2.0883e-07	1.4979e-06	0.000117956	0.000279983	FURUKAWA_DUSP6_TARGETS_PCI35_DN	c2	CGP
62	Up	2.09182e-07	1.4987e-06	1.00614e-40	1.07818e-39	REACTOME_TOLL_LIKE_RECEPTOR_9_TLR9_CASCADE	c2	CP:BIOCARTA
4	Up	2.11025e-07	1.51016e-06	0.916257	1	GO_MICROTUBULE_BUNDLE_FORMATION	c2	CP:REACTOME
192	Up	2.12167e-07	1.51659e-06	9.66567e-59	3.00892e-57	MEISSNER_BRAIN_HCP_WITH_H3K4ME3_AND_H3K27ME3	c2	CGP
17	Up	2.12743e-07	1.51897e-06	3.7065e-05	9.08172e-05	HOLLERN_EMT_BREAST_TUMOR_DN	c2	CGP
204	Up	2.15384e-07	1.53606e-06	3.10887e-72	3.45639e-70	GO_NEGATIVE_REGULATION_OF_TRANSCRIPTION_BY_RNA_POLYMERASE_II	c2	CP:REACTOME
129	Up	2.16982e-07	1.54569e-06	3.32767e-51	6.41426e-50	BRUINS_UVC_RESPONSE_VIA_TP53_GROUP_A	c2	CGP
22	Up	2.18639e-07	1.55473e-06	9.7735e-06	2.49603e-05	REACTOME_DOWNSTREAM_SIGNALING_OF_ACTIVATED_FGFR4	c2	CP:REACTOME
6	Up	2.18833e-07	1.55473e-06	0.617806	0.863985	BIOCARTA_PLCE_PATHWAY	c2	CGP
9	Up	2.19001e-07	1.55473e-06	0.00992802	0.0196864	GO_CHROMATIN_SILENCING	c2	CP:WIKIPATHWAYS
55	Up	2.19676e-07	1.55668e-06	1.75879e-21	8.90987e-21	GO_INNATE_IMMUNE_RESPONSE_ACTIVATING_SIGNAL_TRANSDUCTION	c2	CP:WIKIPATHWAYS
44	Up	2.19775e-07	1.55668e-06	4.41929e-28	2.76528e-27	PID_IL2_1PATHWAY	c2	CGP
7	Up	2.21848e-07	1.56775e-06	0.530346	0.758542	GO_WNT_SIGNALING_PATHWAY_INVOLVED_IN_HEART_DEVELOPMENT	c2	CP:WIKIPATHWAYS
16	Up	2.21995e-07	1.56775e-06	0.00037208	0.000848872	MIKKELSEN_MEF_HCP_WITH_H3_UNMETHYLATED	c2	CGP
53	Up	2.22093e-07	1.56775e-06	1.01288e-34	8.02312e-34	GO_PROTEIN_DEPHOSPHORYLATION	c2	CP:WIKIPATHWAYS
6	Down	2.23725e-07	1.57748e-06	0.0488996	0.0884768	HOUSTIS_ROS	c2	CGP
18	Up	2.26514e-07	1.59534e-06	0.000119269	0.000282992	PID_ATR_PATHWAY	c2	CGP
16	Up	2.27224e-07	1.59853e-06	0.0727729	0.12799	BIOCARTA_FAS_PATHWAY	c2	CGP
51	Up	2.29501e-07	1.61273e-06	5.85635e-31	4.02891e-30	BENPORATH_OCT4_TARGETS	c2	CGP
141	Up	2.31099e-07	1.62212e-06	7.53856e-73	9.20295e-71	GO_PEPTIDE_SECRETION	c2	CP:WIKIPATHWAYS
49	Down	2.33654e-07	1.63674e-06	1.09052e-40	1.1626e-39	RODWELL_AGING_KIDNEY_NO_BLOOD_UP	c2	CGP
18	Up	2.33708e-07	1.63674e-06	0.0278266	0.0519953	WEIGEL_OXIDATIVE_STRESS_BY_HNE_AND_H2O2	c2	CGP
18	Up	2.34e-07	1.63695e-06	4.33172e-07	1.21648e-06	WP_HOSTPATHOGEN_INTERACTION_OF_HUMAN_CORONA_VIRUSES_APOPTOSIS	c2	CP:REACTOME
6	Up	2.35226e-07	1.64368e-06	0.336795	0.511062	KEGG_NON_HOMOLOGOUS_END_JOINING	c2	CP:REACTOME
178	Up	2.35828e-07	1.64603e-06	2.94132e-84	2.15416e-81	DIAZ_CHRONIC_MEYLOGENOUS_LEUKEMIA_UP	c2	CGP
11	Down	2.39281e-07	1.66827e-06	0.000122146	0.000289487	GRANDVAUX_IFN_RESPONSE_NOT_VIA_IRF3	c2	CGP
18	Up	2.40421e-07	1.67434e-06	0.00214337	0.00455292	REACTOME_FRS_MEDIATED_FGFR3_SIGNALING	c2	CP:REACTOME
15	Up	2.44773e-07	1.70275e-06	0.0033952	0.00710061	REACTOME_ANTIGEN_ACTIVATES_B_CELL_RECEPTOR_BCR_LEADING_TO_GENERATION_OF_SECOND_MESSENGERS	c2	CP:REACTOME
20	Up	2.50999e-07	1.74339e-06	0.000297226	0.000681343	REACTOME_CARDIAC_CONDUCTION	c2	CP:REACTOME
17	Down	2.51175e-07	1.74339e-06	6.50796e-07	1.80806e-06	BOWIE_RESPONSE_TO_EXTRACELLULAR_MATRIX	c2	CGP
16	Up	2.5183e-07	1.74413e-06	0.00845758	0.0168935	REACTOME_DNA_DAMAGE_TELOMERE_STRESS_INDUCED_SENESCENCE	c2	CP:PID
5	Up	2.51843e-07	1.74413e-06	0.99429	1	REACTOME_CYTOCHROME_C_MEDIATED_APOPTOTIC_RESPONSE	c2	CP:BIOCARTA
164	Up	2.54099e-07	1.75613e-06	7.72097e-58	2.2463e-56	GO_HEART_DEVELOPMENT	c2	CP:WIKIPATHWAYS
30	Up	2.5414e-07	1.75613e-06	3.49476e-09	1.10617e-08	CHIANG_LIVER_CANCER_SUBCLASS_CTNNB1_UP	c2	CGP
15	Down	2.55134e-07	1.76104e-06	2.52785e-07	7.22606e-07	BECKER_TAMOXIFEN_RESISTANCE_UP	c2	CGP
60	Up	2.55785e-07	1.76359e-06	6.37838e-43	7.75622e-42	KEGG_SMALL_CELL_LUNG_CANCER	c2	CP:REACTOME
16	Up	2.57632e-07	1.77435e-06	0.000607475	0.00135755	WP_DNA_REPLICATION	c2	CP:REACTOME
12	Up	2.59e-07	1.78181e-06	0.0320236	0.0592508	REACTOME_RESOLUTION_OF_ABASIC_SITES_AP_SITES_	c2	CP:REACTOME
7	Up	2.59655e-07	1.78324e-06	0.4973	0.716545	GO_GOLGI_ORGANIZATION	c2	CP:WIKIPATHWAYS
8	Up	2.59782e-07	1.78324e-06	0.325175	0.495604	WP_EICOSANOID_METABOLISM_VIA_CYCLO_OXYGENASES_COX	c2	CP:REACTOME
42	Up	2.6036e-07	1.78524e-06	9.82265e-33	7.1948e-32	MARTINEZ_RESPONSE_TO_TRABECTEDIN_DN	c2	CGP
41	Up	2.62231e-07	1.7961e-06	6.98955e-36	5.89661e-35	DAVICIONI_MOLECULAR_ARMS_VS_ERMS_UP	c2	CGP
24	Up	2.63112e-07	1.8001e-06	0.000146885	0.000345619	REACTOME_PROCESSING_OF_DNA_DOUBLE_STRAND_BREAK_ENDS	c2	CP:REACTOME
27	Down	2.63503e-07	1.8001e-06	5.363e-15	2.16117e-14	RADAEVA_RESPONSE_TO_IFNA1_UP	c2	CGP
39	Up	2.63683e-07	1.8001e-06	7.3485e-19	3.40162e-18	KASLER_HDAC7_TARGETS_1_UP	c2	CGP
9	Up	2.66385e-07	1.81655e-06	0.142958	0.236906	REACTOME_HDACS_DEACETYLATE_HISTONES	c2	CP:PID
3	Up	2.67505e-07	1.82219e-06	1	1	KEGG_FATTY_ACID_METABOLISM	c2	CP:REACTOME
8	Up	2.69526e-07	1.83396e-06	0.270936	0.423194	REACTOME_NR1H2_AND_NR1H3_MEDIATED_SIGNALING	c2	CP:REACTOME
44	Up	2.69863e-07	1.83424e-06	5.95156e-32	4.25288e-31	LEE_DIFFERENTIATING_T_LYMPHOCYTE	c2	CGP
23	Up	2.72407e-07	1.84952e-06	2.11649e-09	6.78192e-09	BONCI_TARGETS_OF_MIR15A_AND_MIR16_1	c2	CGP
4	Down	2.73819e-07	1.85491e-06	0.0634832	0.112831	TSUNODA_CISPLATIN_RESISTANCE_UP	c2	CGP
27	Up	2.73966e-07	1.85491e-06	1.21566e-08	3.74688e-08	SAFFORD_T_LYMPHOCYTE_ANERGY	c2	CGP
88	Up	2.74095e-07	1.85491e-06	6.8055e-59	2.1292e-57	RODRIGUES_THYROID_CARCINOMA_POORLY_DIFFERENTIATED_UP	c2	CGP
5	Up	2.74496e-07	1.85561e-06	0.527287	0.755729	SCIAN_CELL_CYCLE_TARGETS_OF_TP53_AND_TP73_UP	c2	CGP
31	Up	2.75218e-07	1.85847e-06	9.9276e-11	3.37571e-10	GO_REGULATION_OF_CELLULAR_CARBOHYDRATE_METABOLIC_PROCESS	c2	CP:KEGG
11	Up	2.75764e-07	1.86014e-06	0.0768075	0.134478	KEGG_BASE_EXCISION_REPAIR	c2	CP:REACTOME
75	Up	2.87784e-07	1.93895e-06	8.5881e-46	1.23772e-44	REACTOME_SIGNALING_BY_NOTCH	c2	CP:BIOCARTA
12	Up	2.88071e-07	1.93895e-06	0.0636683	0.113128	GO_LYMPHOID_PROGENITOR_CELL_DIFFERENTIATION	c2	CP:REACTOME
31	Up	2.93076e-07	1.97051e-06	6.60429e-20	3.16538e-19	GO_RESPONSE_TO_GAMMA_RADIATION	c2	CP:KEGG
24	Up	2.9343e-07	1.97076e-06	1.11561e-10	3.78516e-10	REACTOME_TNFS_BIND_THEIR_PHYSIOLOGICAL_RECEPTORS	c2	CP:REACTOME
5	Up	2.95097e-07	1.97982e-06	0.906432	1	REACTOME_HSP90_CHAPERONE_CYCLE_FOR_STEROID_HORMONE_RECEPTORS_SHR_	c2	CP:PID
43	Up	2.98282e-07	1.99903e-06	1.27543e-20	6.26249e-20	PID_RB_1PATHWAY	c2	CGP
49	Up	2.99377e-07	2.00422e-06	1.98e-38	1.91123e-37	KYNG_DNA_DAMAGE_UP	c2	CGP
35	Up	3.00706e-07	2.01095e-06	1.19412e-22	6.30053e-22	KEGG_BLADDER_CANCER	c2	CP:REACTOME
55	Up	3.01673e-07	2.01525e-06	1.33624e-35	1.10484e-34	GO_RESPONSE_TO_IONIZING_RADIATION	c2	CP:KEGG
156	Up	3.02241e-07	2.01688e-06	1.00322e-76	1.73502e-74	GO_RESPONSE_TO_INORGANIC_SUBSTANCE	c2	CP:KEGG
20	Up	3.04867e-07	2.03223e-06	0.000339513	0.000776278	REACTOME_SHC_MEDIATED_CASCADE_FGFR1	c2	CP:REACTOME
28	Up	3.06214e-07	2.03902e-06	1.51615e-16	6.43896e-16	DOANE_BREAST_CANCER_ESR1_UP	c2	CGP
21	Up	3.07224e-07	2.04229e-06	1.98392e-05	4.96657e-05	SIG_INSULIN_RECEPTOR_PATHWAY_IN_CARDIAC_MYOCYTES	c2	CGP
5	Down	3.0736e-07	2.04229e-06	0.267987	0.419054	REACTOME_SMOOTH_MUSCLE_CONTRACTION	c2	CP:REACTOME
58	Up	3.08125e-07	2.04519e-06	1.77822e-41	1.99841e-40	WP_VIRAL_ACUTE_MYOCARDITIS	c2	CP:REACTOME
18	Up	3.08634e-07	2.04638e-06	0.0181889	0.0348229	REACTOME_SUMOYLATION_OF_DNA_DAMAGE_RESPONSE_AND_REPAIR_PROTEINS	c2	CP:PID
8	Up	3.1187e-07	2.06564e-06	0.189322	0.306003	GEISS_RESPONSE_TO_DSRNA_DN	c2	CGP
16	Up	3.1221e-07	2.06569e-06	5.03182e-05	0.000122471	REACTOME_NOTCH_HLH_TRANSCRIPTION_PATHWAY	c2	CP:PID
53	Up	3.14564e-07	2.07906e-06	3.29717e-40	3.46175e-39	LIM_MAMMARY_STEM_CELL_DN	c2	CGP
10	Up	3.16157e-07	2.08737e-06	0.152668	0.251059	WP_LIPID_METABOLISM_PATHWAY	c2	CP:REACTOME
88	Up	3.17021e-07	2.09086e-06	5.06469e-45	7.02288e-44	BENPORATH_MYC_MAX_TARGETS	c2	CGP
39	Up	3.20755e-07	2.11136e-06	3.3312e-24	1.85345e-23	BENPORATH_NOS_TARGETS	c2	CGP
29	Up	3.20807e-07	2.11136e-06	7.08611e-14	2.74708e-13	RICKMAN_TUMOR_DIFFERENTIATED_WELL_VS_POORLY_UP	c2	CGP
14	Up	3.21725e-07	2.11516e-06	0.00183163	0.00390673	GO_TRANSCRIPTION_ELONGATION_FROM_RNA_POLYMERASE_II_PROMOTER	c2	CP:WIKIPATHWAYS
22	Up	3.24808e-07	2.13318e-06	2.78878e-05	6.90376e-05	WHITFIELD_CELL_CYCLE_S	c2	CGP
57	Up	3.34857e-07	2.19573e-06	1.85689e-49	3.23837e-48	CHICAS_RB1_TARGETS_GROWING	c2	CGP
34	Up	3.35169e-07	2.19573e-06	2.06392e-09	6.62027e-09	REACTOME_HOMOLOGY_DIRECTED_REPAIR	c2	CP:REACTOME
4	Up	3.3539e-07	2.19573e-06	0.851238	1	REACTOME_CDC6_ASSOCIATION_WITH_THE_ORC_ORIGIN_COMPLEX	c2	CP:REACTOME
9	Up	3.36179e-07	2.1974e-06	0.108792	0.184389	ABBUD_LIF_SIGNALING_1_DN	c2	CGP
99	Up	3.36434e-07	2.1974e-06	8.94324e-46	1.28296e-44	REACTOME_TOLL_LIKE_RECEPTOR_CASCADES	c2	CP:BIOCARTA
28	Up	3.36705e-07	2.1974e-06	2.32205e-18	1.0568e-17	KEGG_PRIMARY_IMMUNODEFICIENCY	c2	CP:REACTOME
19	Up	3.39048e-07	2.21038e-06	4.56371e-06	1.19435e-05	TURASHVILI_BREAST_LOBULAR_CARCINOMA_VS_DUCTAL_NORMAL_DN	c2	CGP
7	Up	3.41043e-07	2.22106e-06	0.561718	0.796461	GO_POSITIVE_REGULATION_OF_RESPONSE_TO_TUMOR_CELL	c2	CP:WIKIPATHWAYS
18	Up	3.46533e-07	2.25295e-06	0.000271499	0.000624438	TANG_SENESCENCE_TP53_TARGETS_DN	c2	CGP
14	Up	3.46668e-07	2.25295e-06	0.0823932	0.143411	GO_NEUROTRANSMITTER_SECRETION	c2	CP:WIKIPATHWAYS
48	Up	3.47025e-07	2.25295e-06	1.57411e-30	1.07461e-29	GO_REGULATION_OF_CARBOHYDRATE_METABOLIC_PROCESS	c2	CP:WIKIPATHWAYS
36	Up	3.51022e-07	2.27652e-06	1.13222e-31	7.93828e-31	ANDERSEN_CHOLANGIOCARCINOMA_CLASS2	c2	CGP
59	Up	3.54008e-07	2.2935e-06	1.45281e-37	1.35003e-36	WP_TNF_ALPHA_SIGNALING_PATHWAY	c2	CP:REACTOME
11	Up	3.58759e-07	2.32186e-06	0.0269729	0.0504911	REACTOME_REGULATION_OF_TP53_ACTIVITY_THROUGH_ACETYLATION	c2	CP:REACTOME
16	Up	3.61476e-07	2.33702e-06	0.00126715	0.00274887	PID_BMP_PATHWAY	c2	CGP
28	Up	3.62199e-07	2.33927e-06	1.25473e-16	5.33601e-16	PID_CDC42_PATHWAY	c2	CGP
15	Up	3.6858e-07	2.37801e-06	0.00131283	0.00284005	BIOCARTA_NO2IL12_PATHWAY	c2	CGP
5	Up	3.69828e-07	2.38359e-06	0.813324	1	MARIADASON_REGULATED_BY_HISTONE_ACETYLATION_DN	c2	CGP
14	Up	3.7273e-07	2.39981e-06	0.00443693	0.00918057	REACTOME_RMTS_METHYLATE_HISTONE_ARGININES	c2	CP:PID
45	Up	3.73694e-07	2.40353e-06	5.61124e-32	4.0202e-31	BROWNE_HCMV_INFECTION_20HR_UP	c2	CGP
625	Up	3.74478e-07	2.40609e-06	3.05688e-93	1.90322e-89	GO_REGULATION_OF_IMMUNE_SYSTEM_PROCESS	c2	CP:REACTOME
4	Down	3.75225e-07	2.40642e-06	0.38081	0.568871	COLLER_MYC_TARGETS_DN	c2	CGP
17	Up	3.75303e-07	2.40642e-06	0.0023631	0.00499751	ZHAN_MULTIPLE_MYELOMA_PR_UP	c2	CGP
5	Down	3.78954e-07	2.42733e-06	0.0614859	0.109625	GO_ANTIGEN_PROCESSING_AND_PRESENTATION_OF_PEPTIDE_ANTIGEN_VIA_MHC_CLASS_IB	c2	CP:REACTOME
10	Up	3.79391e-07	2.42763e-06	0.350404	0.528691	BIOCARTA_PITX2_PATHWAY	c2	CGP
15	Down	3.82731e-07	2.44649e-06	1.6739e-05	4.2142e-05	EINAV_INTERFERON_SIGNATURE_IN_CANCER	c2	CGP
24	Up	3.84801e-07	2.4572e-06	1.49746e-07	4.35459e-07	YEGNASUBRAMANIAN_PROSTATE_CANCER	c2	CGP
11	Up	3.8605e-07	2.46265e-06	0.107242	0.181981	MARSON_FOXP3_TARGETS_STIMULATED_UP	c2	CGP
23	Up	3.90093e-07	2.48589e-06	5.57204e-10	1.8365e-09	SANSOM_APC_TARGETS	c2	CGP
30	Up	3.91583e-07	2.49284e-06	9.97245e-08	2.92319e-07	GOZGIT_ESR1_TARGETS_UP	c2	CGP
13	Up	3.93602e-07	2.50313e-06	0.542641	0.773817	WP_SEROTONIN_RECEPTOR_2_AND_ELKSRFGATA4_SIGNALING	c2	CP:REACTOME
31	Up	3.94478e-07	2.50614e-06	2.5251e-09	8.06634e-09	ODONNELL_TFRC_TARGETS_DN	c2	CGP
20	Up	3.96778e-07	2.51818e-06	0.000451857	0.00102338	GO_NEGATIVE_REGULATION_OF_MYELOID_LEUKOCYTE_DIFFERENTIATION	c2	CP:WIKIPATHWAYS
33	Up	3.99665e-07	2.53393e-06	5.6192e-19	2.61278e-18	SMITH_TERT_TARGETS_UP	c2	CGP
4	Up	4.00707e-07	2.53576e-06	0.591205	0.832393	REACTOME_MISSPLICED_LRP5_MUTANTS_HAVE_ENHANCED_BETA_CATENIN_DEPENDENT_SIGNALING	c2	CP:REACTOME
47	Down	4.00769e-07	2.53576e-06	7.33902e-24	4.03646e-23	REACTOME_INTERFERON_ALPHA_BETA_SIGNALING	c2	CP:REACTOME
10	Up	4.05165e-07	2.56097e-06	0.268017	0.419054	REACTOME_HIV_TRANSCRIPTION_INITIATION	c2	CP:BIOCARTA
42	Up	4.09385e-07	2.58502e-06	2.89162e-34	2.242e-33	MOHANKUMAR_HOXA1_TARGETS_DN	c2	CGP
18	Up	4.10105e-07	2.58695e-06	3.48215e-07	9.85001e-07	LINDGREN_BLADDER_CANCER_CLUSTER_1_UP	c2	CGP
9	Up	4.11903e-07	2.59565e-06	0.13058	0.218723	EGUCHI_CELL_CYCLE_RB1_TARGETS	c2	CGP
32	Up	4.13289e-07	2.60176e-06	9.15353e-24	5.01672e-23	GO_LYMPHOCYTE_HOMEOSTASIS	c2	CP:REACTOME
34	Up	4.15399e-07	2.6124e-06	4.5763e-13	1.72679e-12	GO_PROTEIN_ACETYLATION	c2	CP:WIKIPATHWAYS
17	Up	4.21376e-07	2.64465e-06	0.000494283	0.00111541	GO_MISMATCH_REPAIR	c2	CP:WIKIPATHWAYS
171	Up	4.21377e-07	2.64465e-06	6.41837e-54	1.46376e-52	GO_RESPONSE_TO_MOLECULE_OF_BACTERIAL_ORIGIN	c2	CP:REACTOME
29	Up	4.22427e-07	2.64857e-06	7.7335e-09	2.41106e-08	REACTOME_NEGATIVE_REGULATION_OF_FGFR2_SIGNALING	c2	CP:REACTOME
17	Up	4.25364e-07	2.6643e-06	1.03487e-06	2.81727e-06	REACTOME_RUNX1_REGULATES_GENES_INVOLVED_IN_MEGAKARYOCYTE_DIFFERENTIATION_AND_PLATELET_FUNCTION	c2	CP:REACTOME
29	Down	4.26694e-07	2.66994e-06	2.06531e-20	1.00931e-19	MANNE_COVID19_NONICU_VS_HEALTHY_DONOR_PLATELETS_UP	c2	CP:BIOCARTA
7	Up	4.2905e-07	2.68199e-06	0.14976	0.246668	GO_NUCLEOTIDE_EXCISION_REPAIR_PREINCISION_COMPLEX_STABILIZATION	c2	CP:WIKIPATHWAYS
23	Up	4.31024e-07	2.69163e-06	6.20909e-07	1.72657e-06	REACTOME_TP53_REGULATES_TRANSCRIPTION_OF_CELL_CYCLE_GENES	c2	CP:REACTOME
13	Up	4.321e-07	2.69565e-06	0.0177134	0.0339335	WP_TRANSCRIPTION_FACTOR_REGULATION_IN_ADIPOGENESIS	c2	CP:REACTOME
14	Up	4.34678e-07	2.70901e-06	0.00350302	0.00730759	WINTER_HYPOXIA_DN	c2	CGP
8	Up	4.35315e-07	2.71027e-06	0.77506	1	WP_INHIBITION_OF_EXOSOME_BIOGENESIS_AND_SECRETION_BY_MANUMYCIN_A_IN_CRPC_CELLS	c2	CP:REACTOME
57	Up	4.39174e-07	2.72983e-06	3.31755e-27	2.0171e-26	GO_RESPONSE_TO_TEMPERATURE_STIMULUS	c2	CP:KEGG
90	Up	4.39334e-07	2.72983e-06	4.80812e-62	1.83652e-60	GO_GLIAL_CELL_DIFFERENTIATION	c2	CP:KEGG
101	Up	4.39835e-07	2.73022e-06	4.54626e-44	5.94644e-43	WP_CHEMOKINE_SIGNALING_PATHWAY	c2	CP:REACTOME
7	Up	4.43573e-07	2.74947e-06	0.773308	1	GO_SOMATIC_DIVERSIFICATION_OF_IMMUNE_RECEPTORS_VIA_SOMATIC_MUTATION	c2	CP:REACTOME
44	Up	4.43818e-07	2.74947e-06	6.5834e-25	3.74664e-24	SHETH_LIVER_CANCER_VS_TXNIP_LOSS_PAM1	c2	CGP
27	Up	4.44449e-07	2.75063e-06	3.35303e-14	1.31627e-13	REACTOME_EPIGENETIC_REGULATION_OF_GENE_EXPRESSION	c2	CP:PID
23	Up	4.45327e-07	2.75333e-06	1.80167e-07	5.20763e-07	REACTOME_PRE_NOTCH_EXPRESSION_AND_PROCESSING	c2	CP:BIOCARTA
18	Up	4.45921e-07	2.75427e-06	1.47498e-05	3.73149e-05	PID_PI3KCI_AKT_PATHWAY	c2	CGP
24	Up	4.47643e-07	2.76217e-06	8.69951e-06	2.23722e-05	BASSO_CD40_SIGNALING_DN	c2	CGP
12	Up	4.55391e-07	2.80719e-06	1.7719e-08	5.40246e-08	GO_TRANSITION_METAL_ION_TRANSPORT	c2	CP:REACTOME
49	Up	4.56043e-07	2.80843e-06	6.63358e-39	6.52959e-38	BIOCARTA_MAPK_PATHWAY	c2	CGP
378	Up	4.61707e-07	2.83769e-06	1.10158e-83	6.23493e-81	REACTOME_DISEASE	c2	CP:BIOCARTA
46	Up	4.61825e-07	2.83769e-06	3.55213e-18	1.60607e-17	PID_CMYB_PATHWAY	c2	CGP
67	Up	4.62161e-07	2.83769e-06	3.87598e-37	3.51075e-36	REACTOME_TOLL_LIKE_RECEPTOR_TLR1_TLR2_CASCADE	c2	CP:BIOCARTA
41	Up	4.69476e-07	2.87976e-06	9.69955e-28	5.99101e-27	DELYS_THYROID_CANCER_DN	c2	CGP
36	Up	4.73028e-07	2.89869e-06	2.16453e-19	1.02482e-18	GO_COLUMNAR_CUBOIDAL_EPITHELIAL_CELL_DIFFERENTIATION	c2	CP:REACTOME
35	Up	4.75575e-07	2.91143e-06	1.49995e-13	5.75396e-13	ZHENG_FOXP3_TARGETS_IN_THYMUS_UP	c2	CGP
6	Up	4.81095e-07	2.94233e-06	0.444921	0.652243	GO_FEVER_GENERATION	c2	CP:REACTOME
20	Up	4.82747e-07	2.94786e-06	1.53312e-08	4.69743e-08	GO_GLUTAMINE_FAMILY_AMINO_ACID_METABOLIC_PROCESS	c2	CP:WIKIPATHWAYS
7	Up	4.83418e-07	2.94786e-06	0.677565	0.927962	REACTOME_CHYLOMICRON_ASSEMBLY	c2	CP:REACTOME
7	Up	4.83418e-07	2.94786e-06	0.677565	0.927962	REACTOME_CHYLOMICRON_REMODELING	c2	CP:REACTOME
7	Down	4.88466e-07	2.97572e-06	0.0119856	0.0235476	HONMA_DOCETAXEL_RESISTANCE	c2	CGP
15	Up	4.93044e-07	3.00067e-06	0.0344937	0.0635942	BIOCARTA_EPO_PATHWAY	c2	CGP
43	Up	4.96721e-07	3.0201e-06	1.39161e-43	1.76459e-42	WP_ENDODERM_DIFFERENTIATION	c2	CP:REACTOME
199	Up	4.98901e-07	3.0304e-06	2.65897e-70	2.26778e-68	GO_CELL_MORPHOGENESIS	c2	CP:REACTOME
41	Up	5.04343e-07	3.06047e-06	1.2356e-19	5.88588e-19	SHEPARD_CRUSH_AND_BURN_MUTANT_DN	c2	CGP
45	Up	5.11231e-07	3.09841e-06	1.78453e-16	7.54277e-16	DAZARD_RESPONSE_TO_UV_NHEK_DN	c2	CGP
105	Up	5.11591e-07	3.09841e-06	2.67666e-38	2.56778e-37	REACTOME_GPCR_LIGAND_BINDING	c2	CP:REACTOME
27	Up	5.19342e-07	3.13978e-06	8.16177e-21	4.02975e-20	WP_EXTRACELLULAR_VESICLEMEDIATED_SIGNALING_IN_RECIPIENT_CELLS	c2	CP:REACTOME
7	Up	5.19875e-07	3.13978e-06	0.0723164	0.127259	CHEN_NEUROBLASTOMA_COPY_NUMBER_GAINS	c2	CGP
45	Up	5.19934e-07	3.13978e-06	5.59361e-28	3.48606e-27	WP_CORTICOTROPINRELEASING_HORMONE_SIGNALING_PATHWAY	c2	CP:REACTOME
3	Up	5.28142e-07	3.18625e-06	1	1	CHESLER_BRAIN_D6MIT150_QTL_TRANS	c2	CGP
267	Up	5.36776e-07	3.23521e-06	1.26968e-67	7.67478e-66	REACTOME_SIGNALING_BY_INTERLEUKINS	c2	CP:REACTOME
19	Up	5.38697e-07	3.24364e-06	0.146914	0.242816	REACTOME_REGULATION_OF_HSF1_MEDIATED_HEAT_SHOCK_RESPONSE	c2	CP:PID
44	Up	5.39643e-07	3.2462e-06	1.67009e-32	1.2133e-31	SASAKI_ADULT_T_CELL_LEUKEMIA	c2	CGP
46	Up	5.41403e-07	3.25364e-06	2.91519e-49	4.99999e-48	WP_INTEGRINMEDIATED_CELL_ADHESION	c2	CP:REACTOME
12	Up	5.4918e-07	3.2972e-06	0.449884	0.658588	NIKOLSKY_MUTATED_AND_AMPLIFIED_IN_BREAST_CANCER	c2	CGP
21	Up	5.50406e-07	3.29964e-06	0.000861763	0.00189789	WU_APOPTOSIS_BY_CDKN1A_VIA_TP53	c2	CGP
17	Up	5.50647e-07	3.29964e-06	0.000241863	0.000559583	GO_ACTIVATION_OF_JUN_KINASE_ACTIVITY	c2	CP:WIKIPATHWAYS
20	Up	5.62311e-07	3.3663e-06	3.81082e-06	1.00237e-05	REACTOME_CARGO_RECOGNITION_FOR_CLATHRIN_MEDIATED_ENDOCYTOSIS	c2	CP:REACTOME
19	Up	5.7045e-07	3.41174e-06	3.20644e-07	9.09489e-07	REACTOME_REGULATION_OF_PTEN_GENE_TRANSCRIPTION	c2	CP:REACTOME
15	Up	5.72967e-07	3.42e-06	0.000560455	0.00125744	RICKMAN_TUMOR_DIFFERENTIATED_WELL_VS_MODERATELY_DN	c2	CGP
17	Up	5.73021e-07	3.42e-06	0.000135229	0.000318915	LI_PROSTATE_CANCER_EPIGENETIC	c2	CGP
36	Up	5.73479e-07	3.42e-06	5.03199e-25	2.88482e-24	GO_REGULATION_OF_NOTCH_SIGNALING_PATHWAY	c2	CP:WIKIPATHWAYS
114	Up	5.75365e-07	3.42796e-06	6.00668e-62	2.26652e-60	GO_PRODUCTION_OF_MOLECULAR_MEDIATOR_OF_IMMUNE_RESPONSE	c2	CP:REACTOME
73	Up	5.76805e-07	3.43326e-06	1.0522e-38	1.0268e-37	IVANOVA_HEMATOPOIESIS_LATE_PROGENITOR	c2	CGP
55	Up	5.80999e-07	3.45492e-06	5.80033e-41	6.29143e-40	TOYOTA_TARGETS_OF_MIR34B_AND_MIR34C	c2	CGP
49	Up	5.85258e-07	3.47692e-06	1.90868e-41	2.13731e-40	GROSS_HYPOXIA_VIA_ELK3_UP	c2	CGP
6	Up	5.91578e-07	3.51112e-06	0.43492	0.63954	MIKKELSEN_ES_HCP_WITH_H3_UNMETHYLATED	c2	CGP
114	Up	5.96567e-07	3.53736e-06	2.84882e-68	1.92791e-66	WP_IL18_SIGNALING_PATHWAY	c2	CP:REACTOME
6	Up	6.02307e-07	3.56799e-06	0.612344	0.857694	GO_MITOTIC_SISTER_CHROMATID_COHESION	c2	CP:WIKIPATHWAYS
88	Up	6.07191e-07	3.59351e-06	3.26877e-60	1.10007e-58	GO_RESPONSE_TO_REACTIVE_OXYGEN_SPECIES	c2	CP:REACTOME
7	Up	6.09383e-07	3.60006e-06	0.486262	0.703898	BIOCARTA_CK1_PATHWAY	c2	CGP
30	Up	6.09455e-07	3.60006e-06	5.91467e-18	2.65117e-17	BIOCARTA_IL1R_PATHWAY	c2	CGP
26	Down	6.14263e-07	3.62395e-06	4.03229e-21	2.01323e-20	GERHOLD_ADIPOGENESIS_DN	c2	CGP
14	Up	6.14663e-07	3.62395e-06	0.0115874	0.0228104	REACTOME_ESTROGEN_DEPENDENT_NUCLEAR_EVENTS_DOWNSTREAM_OF_ESR_MEMBRANE_SIGNALING	c2	CP:REACTOME
19	Up	6.15751e-07	3.62693e-06	0.000567908	0.00127187	DESERT_PERIVENOUS_HEPATOCELLULAR_CARCINOMA_SUBCLASS_UP	c2	CP:BIOCARTA
10	Up	6.18257e-07	3.63825e-06	0.140943	0.233691	PID_HDAC_CLASSIII_PATHWAY	c2	CGP
29	Up	6.22898e-07	3.6621e-06	1.23803e-16	5.26863e-16	GO_MYD88_DEPENDENT_TOLL_LIKE_RECEPTOR_SIGNALING_PATHWAY	c2	CP:WIKIPATHWAYS
21	Up	6.24268e-07	3.66669e-06	0.000810192	0.00178962	KLEIN_PRIMARY_EFFUSION_LYMPHOMA_DN	c2	CGP
10	Down	6.32493e-07	3.7115e-06	5.08231e-05	0.000123652	CHIANG_LIVER_CANCER_SUBCLASS_INTERFERON_UP	c2	CGP
25	Up	6.34537e-07	3.71999e-06	4.9758e-08	1.48368e-07	ST_B_CELL_ANTIGEN_RECEPTOR	c2	CP
34	Up	6.39321e-07	3.74451e-06	7.3248e-16	3.03623e-15	REACTOME_EXTRA_NUCLEAR_ESTROGEN_SIGNALING	c2	CP:REACTOME
6	Up	6.40701e-07	3.74906e-06	0.596335	0.838668	BIOCARTA_PLK3_PATHWAY	c2	CGP
10	Up	6.42653e-07	3.75696e-06	0.0641846	0.113947	REACTOME_ACTIVATION_OF_THE_AP_1_FAMILY_OF_TRANSCRIPTION_FACTORS	c2	CP:REACTOME
164	Up	6.50408e-07	3.79872e-06	4.17385e-64	1.89682e-62	REACTOME_POST_TRANSLATIONAL_PROTEIN_MODIFICATION	c2	CP:REACTOME
6	Up	6.51554e-07	3.80185e-06	0.864427	1	LEE_INTRATHYMIC_T_PROGENITOR	c2	CGP
3	Up	6.5513e-07	3.81597e-06	1	1	REACTOME_NEUREXINS_AND_NEUROLIGINS	c2	CP:REACTOME
242	Up	6.55199e-07	3.81597e-06	1.08488e-77	2.32913e-75	GO_CELL_ACTIVATION_INVOLVED_IN_IMMUNE_RESPONSE	c2	CP:REACTOME
14	Up	6.56305e-07	3.81884e-06	0.0231758	0.0438445	STAMBOLSKY_RESPONSE_TO_VITAMIN_D3_UP	c2	CGP
23	Up	6.57041e-07	3.81955e-06	3.30004e-09	1.0472e-08	GO_T_CELL_LINEAGE_COMMITMENT	c2	CP:REACTOME
11	Up	6.70302e-07	3.89301e-06	0.15357	0.252395	REACTOME_GASTRIN_CREB_SIGNALLING_PATHWAY_VIA_PKC_AND_MAPK	c2	CP:REACTOME
16	Up	6.73157e-07	3.90594e-06	3.27002e-06	8.64141e-06	REACTOME_PLASMA_LIPOPROTEIN_ASSEMBLY_REMODELING_AND_CLEARANCE	c2	CP:BIOCARTA
19	Up	6.75544e-07	3.91615e-06	5.08615e-11	1.75729e-10	BIOCARTA_CREB_PATHWAY	c2	CGP
36	Up	6.79701e-07	3.93658e-06	1.25341e-26	7.53981e-26	REACTOME_NUCLEOTIDE_BINDING_DOMAIN_LEUCINE_RICH_REPEAT_CONTAINING_RECEPTOR_NLR_SIGNALING_PATHWAYS	c2	CP:BIOCARTA
84	Up	6.85629e-07	3.96601e-06	1.50439e-37	1.39587e-36	BLANCO_MELO_COVID19_SARS_COV_2_INFECTION_A594_ACE2_EXPRESSING_CELLS_RUXOLITINIB_UP	c2	CGP
24	Up	6.86596e-07	3.96601e-06	2.26989e-05	5.65745e-05	REACTOME_NEGATIVE_REGULATION_OF_FGFR3_SIGNALING	c2	CP:REACTOME
3	Down	6.86695e-07	3.96601e-06	0.200211	0.321764	NADERI_BREAST_CANCER_PROGNOSIS_DN	c2	CGP
5	Up	6.89652e-07	3.97781e-06	0.773051	1	NOUZOVA_METHYLATED_IN_APL	c2	CGP
4	Down	6.90016e-07	3.97781e-06	0.6117	0.857178	RICKMAN_HEAD_AND_NECK_CANCER_F	c2	CGP
4	Up	6.98172e-07	4.02111e-06	0.625234	0.871826	BIOCARTA_PRC2_PATHWAY	c2	CGP
18	Up	7.06103e-07	4.06303e-06	0.00018988	0.00044277	REACTOME_PI_3K_CASCADE_FGFR1	c2	CP:REACTOME
61	Up	7.10554e-07	4.08486e-06	3.06001e-35	2.49367e-34	WP_APOPTOSIS	c2	CP:REACTOME
11	Up	7.15695e-07	4.11062e-06	0.149241	0.246009	BIOCARTA_RB_PATHWAY	c2	CGP
31	Up	7.19918e-07	4.13107e-06	3.00664e-12	1.0992e-11	WILCOX_RESPONSE_TO_PROGESTERONE_UP	c2	CGP
45	Up	7.22822e-07	4.14391e-06	1.81209e-14	7.17689e-14	REACTOME_SIGNALING_BY_FGFR	c2	CP:BIOCARTA
7	Up	7.32477e-07	4.1954e-06	0.0841021	0.146018	GO_INNATE_IMMUNE_RESPONSE_IN_MUCOSA	c2	CP:REACTOME
5	Up	7.34899e-07	4.20155e-06	0.924951	1	GO_REGULATION_OF_WNT_SIGNALING_PATHWAY_INVOLVED_IN_HEART_DEVELOPMENT	c2	CP:WIKIPATHWAYS
5	Up	7.34899e-07	4.20155e-06	0.924951	1	GO_NEGATIVE_REGULATION_OF_WNT_SIGNALING_PATHWAY_INVOLVED_IN_HEART_DEVELOPMENT	c2	CP:WIKIPATHWAYS
18	Up	7.36798e-07	4.20854e-06	2.15802e-06	5.77637e-06	REACTOME_CD28_DEPENDENT_PI3K_AKT_SIGNALING	c2	CP
125	Up	7.38174e-07	4.21253e-06	1.11088e-53	2.49687e-52	MARTENS_TRETINOIN_RESPONSE_UP	c2	CGP
41	Up	7.43376e-07	4.23833e-06	5.80341e-36	4.90924e-35	GO_CHONDROCYTE_DIFFERENTIATION	c2	CP:REACTOME
172	Up	7.54441e-07	4.29748e-06	1.03453e-72	1.22897e-70	GO_REGULATION_OF_RESPONSE_TO_BIOTIC_STIMULUS	c2	CP:WIKIPATHWAYS
27	Up	7.56749e-07	4.30669e-06	1.93343e-13	7.38953e-13	WP_WNT_SIGNALING_PATHWAY_NETPATH	c2	CP:REACTOME
6	Up	7.6292e-07	4.33785e-06	0.557198	0.790952	REACTOME_ROBO_RECEPTORS_BIND_AKAP5	c2	CP:REACTOME
63	Up	7.79485e-07	4.42798e-06	5.20181e-50	9.36025e-49	GAZDA_DIAMOND_BLACKFAN_ANEMIA_ERYTHROID_DN	c2	CGP
8	Up	7.8408e-07	4.45003e-06	0.0577731	0.103331	MIKKELSEN_NPC_LCP_WITH_H3K4ME3	c2	CGP
21	Up	7.85985e-07	4.45678e-06	1.61274e-07	4.67809e-07	MORI_MATURE_B_LYMPHOCYTE_DN	c2	CGP
17	Up	7.92526e-07	4.48978e-06	0.00184006	0.00392335	ST_GRANULE_CELL_SURVIVAL_PATHWAY	c2	CP
33	Up	7.94175e-07	4.49336e-06	3.1374e-14	1.23395e-13	ZHOU_INFLAMMATORY_RESPONSE_LIVE_DN	c2	CGP
16	Up	7.94601e-07	4.49336e-06	0.00590739	0.0120391	REACTOME_DUAL_INCISION_IN_GG_NER	c2	CP:REACTOME
347	Up	8.12959e-07	4.593e-06	7.85131e-80	2.08539e-77	GO_CYTOKINE_PRODUCTION	c2	CP:REACTOME
8	Up	8.14279e-07	4.59316e-06	0.493264	0.712378	REACTOME_TRAFFICKING_OF_AMPA_RECEPTORS	c2	CP
59	Up	8.14464e-07	4.59316e-06	5.14532e-31	3.54759e-30	LASTOWSKA_NEUROBLASTOMA_COPY_NUMBER_DN	c2	CGP
18	Up	8.20933e-07	4.62546e-06	9.36681e-06	2.39991e-05	HESS_TARGETS_OF_HOXA9_AND_MEIS1_UP	c2	CGP
20	Up	8.32009e-07	4.68014e-06	7.83969e-07	2.1626e-06	REACTOME_MAPK_TARGETS_NUCLEAR_EVENTS_MEDIATED_BY_MAP_KINASES	c2	CP:REACTOME
141	Up	8.32142e-07	4.68014e-06	4.83601e-77	8.85559e-75	PEREZ_TP53_TARGETS	c2	CGP
118	Up	8.36713e-07	4.7016e-06	6.4092e-58	1.88225e-56	REACTOME_NERVOUS_SYSTEM_DEVELOPMENT	c2	CP:REACTOME
62	Up	8.42189e-07	4.72811e-06	3.8568e-51	7.38845e-50	HAMAI_APOPTOSIS_VIA_TRAIL_UP	c2	CGP
6	Down	8.52276e-07	4.78042e-06	0.030293	0.0562494	TIMOFEEVA_GROWTH_STRESS_VIA_STAT1_DN	c2	CGP
4	Up	8.55006e-07	4.79142e-06	0.733637	0.988845	MYLLYKANGAS_AMPLIFICATION_HOT_SPOT_1	c2	CGP
43	Up	8.64809e-07	4.842e-06	4.45093e-23	2.38276e-22	BROWNE_HCMV_INFECTION_4HR_DN	c2	CGP
88	Up	8.80921e-07	4.92562e-06	1.1463e-38	1.11688e-37	GO_CARBOHYDRATE_METABOLIC_PROCESS	c2	CP:WIKIPATHWAYS
25	Up	8.81326e-07	4.92562e-06	6.73708e-18	3.01546e-17	HOWLIN_PUBERTAL_MAMMARY_GLAND	c2	CGP
9	Up	8.82269e-07	4.92646e-06	0.0616085	0.109812	FIRESTEIN_CTNNB1_PATHWAY	c2	CGP
11	Up	8.89947e-07	4.96488e-06	0.109416	0.185115	RICKMAN_HEAD_AND_NECK_CANCER_B	c2	CGP
35	Up	9.01085e-07	5.02252e-06	8.74094e-09	2.71427e-08	REACTOME_SIGNALING_BY_FGFR1	c2	CP:REACTOME
61	Up	9.02131e-07	5.02385e-06	2.00727e-36	1.73736e-35	GO_SENSORY_PERCEPTION	c2	CP:WIKIPATHWAYS
6	Down	9.15426e-07	5.09334e-06	0.0782363	0.13671	EBAUER_MYOGENIC_TARGETS_OF_PAX3_FOXO1_FUSION	c2	CGP
20	Up	9.22611e-07	5.12873e-06	0.00499735	0.0102719	WP_INITIATION_OF_TRANSCRIPTION_AND_TRANSLATION_ELONGATION_AT_THE_HIV1_LTR	c2	CP:REACTOME
207	Up	9.26884e-07	5.14789e-06	1.37586e-61	5.0094e-60	GO_ION_TRANSPORT	c2	CP:WIKIPATHWAYS
13	Up	9.31134e-07	5.16688e-06	0.234696	0.372285	PID_TCR_RAS_PATHWAY	c2	CGP
30	Up	9.40708e-07	5.21536e-06	3.19825e-25	1.84202e-24	GO_REGULATION_OF_B_CELL_MEDIATED_IMMUNITY	c2	CP:WIKIPATHWAYS
17	Up	9.45669e-07	5.2382e-06	1.23347e-11	4.37335e-11	WAMUNYOKOLI_OVARIAN_CANCER_GRADES_1_2_UP	c2	CGP
19	Up	9.53149e-07	5.27494e-06	0.037191	0.0681634	REACTOME_MITOTIC_PROPHASE	c2	CP:REACTOME
17	Up	9.62211e-07	5.32036e-06	0.027245	0.0509544	GO_WNT_SIGNALING_PATHWAY_CALCIUM_MODULATING_PATHWAY	c2	CP:WIKIPATHWAYS
7	Up	9.63153e-07	5.32085e-06	0.444504	0.651786	BIOCARTA_CDC25_PATHWAY	c2	CGP
26	Up	9.6449e-07	5.32351e-06	6.71316e-07	1.86257e-06	REACTOME_HIV_LIFE_CYCLE	c2	CP:BIOCARTA
32	Up	9.89413e-07	5.45243e-06	7.00496e-22	3.57483e-21	PID_KIT_PATHWAY	c2	CGP
10	Up	9.896e-07	5.45243e-06	0.120044	0.202217	WP_ETHANOL_EFFECTS_ON_HISTONE_MODIFICATIONS	c2	CP:REACTOME
38	Up	9.90504e-07	5.45259e-06	2.24368e-34	1.75052e-33	PID_CD8_TCR_PATHWAY	c2	CGP
286	Up	1.00711e-06	5.53912e-06	4.90617e-68	3.21535e-66	NABA_MATRISOME	c2	CP:BIOCARTA
5	Up	1.0155e-06	5.58033e-06	0.712876	0.966964	KEGG_STEROID_HORMONE_BIOSYNTHESIS	c2	CP:REACTOME
35	Up	1.01758e-06	5.5868e-06	1.17029e-21	5.95281e-21	MEISSNER_BRAIN_HCP_WITH_H3K27ME3	c2	CGP
70	Up	1.02292e-06	5.61121e-06	4.97799e-41	5.42784e-40	GO_T_CELL_ACTIVATION_INVOLVED_IN_IMMUNE_RESPONSE	c2	CP:REACTOME
19	Up	1.02508e-06	5.61615e-06	0.00548757	0.0112313	WP_BDNFTRKB_SIGNALING	c2	CP:REACTOME
40	Up	1.02641e-06	5.61615e-06	1.18246e-21	6.00979e-21	AMUNDSON_RESPONSE_TO_ARSENITE	c2	CGP
43	Up	1.02653e-06	5.61615e-06	3.03916e-26	1.80724e-25	GO_GLYCEROPHOSPHOLIPID_METABOLIC_PROCESS	c2	CP:WIKIPATHWAYS
19	Down	1.03652e-06	5.66583e-06	1.08753e-10	3.69191e-10	WP_COMPLEMENT_ACTIVATION	c2	CP:REACTOME
26	Up	1.03862e-06	5.6723e-06	5.26698e-19	2.45267e-18	DUTTA_APOPTOSIS_VIA_NFKB	c2	CGP
28	Down	1.04383e-06	5.69384e-06	3.51404e-20	1.696e-19	ZHU_CMV_24_HR_UP	c2	CGP
8	Up	1.04439e-06	5.69384e-06	0.241489	0.382281	BIOCARTA_EFP_PATHWAY	c2	CGP
8	Up	1.05092e-06	5.72444e-06	0.947139	1	GO_TRANSCRIPTION_BY_RNA_POLYMERASE_III	c2	CP:WIKIPATHWAYS
12	Up	1.05532e-06	5.7434e-06	0.0048455	0.00997952	MOREIRA_RESPONSE_TO_TSA_DN	c2	CGP
5	Up	1.05847e-06	5.75551e-06	0.660642	0.910393	MEISSNER_NPC_HCP_WITH_H3K27ME3	c2	CGP
5	Up	1.06506e-06	5.78629e-06	1	1	WP_TGIF_DISRUPTION_OF_SHH_SIGNALING	c2	CP:REACTOME
6	Up	1.06913e-06	5.8033e-06	0.468055	0.681333	REACTOME_UNBLOCKING_OF_NMDA_RECEPTORS_GLUTAMATE_BINDING_AND_ACTIVATION	c2	CP:REACTOME
20	Up	1.07271e-06	5.81769e-06	1.32855e-05	3.36379e-05	PID_ERBB4_PATHWAY	c2	CGP
34	Up	1.07663e-06	5.83385e-06	1.42195e-22	7.45207e-22	PID_ERBB2_ERBB3_PATHWAY	c2	CGP
9	Up	1.08433e-06	5.86535e-06	0.564175	0.799216	GO_GLANDULAR_EPITHELIAL_CELL_DEVELOPMENT	c2	CP:REACTOME
9	Up	1.08433e-06	5.86535e-06	0.564175	0.799216	GO_TYPE_B_PANCREATIC_CELL_DEVELOPMENT	c2	CP:WIKIPATHWAYS
15	Up	1.0853e-06	5.86554e-06	0.00107927	0.00235939	GO_POSITIVE_REGULATION_OF_T_HELPER_1_TYPE_IMMUNE_RESPONSE	c2	CP:WIKIPATHWAYS
25	Up	1.0906e-06	5.88906e-06	4.67167e-12	1.68809e-11	PID_HDAC_CLASSI_PATHWAY	c2	CGP
3	Up	1.10764e-06	5.97587e-06	0.960665	1	KEGG_METABOLISM_OF_XENOBIOTICS_BY_CYTOCHROME_P450	c2	CP:REACTOME
40	Up	1.10965e-06	5.98153e-06	3.50431e-14	1.37392e-13	REACTOME_SIGNALING_BY_FGFR2	c2	CP:REACTOME
9	Up	1.11513e-06	6.00484e-06	0.070911	0.124998	REACTOME_ACTIVATION_OF_BAD_AND_TRANSLOCATION_TO_MITOCHONDRIA_	c2	CP:BIOCARTA
9	Up	1.1159e-06	6.00484e-06	0.332607	0.505199	REACTOME_RUNX1_AND_FOXP3_CONTROL_THE_DEVELOPMENT_OF_REGULATORY_T_LYMPHOCYTES_TREGS_	c2	CP:REACTOME
41	Up	1.11751e-06	6.00831e-06	4.16581e-19	1.94425e-18	WP_NOTCH_SIGNALING_PATHWAY_NETPATH	c2	CP:REACTOME
13	Up	1.12764e-06	6.05755e-06	0.0193924	0.0370133	SMID_BREAST_CANCER_RELAPSE_IN_BRAIN_DN	c2	CGP
35	Up	1.12967e-06	6.06323e-06	1.54169e-22	8.0728e-22	BENPORATH_PROLIFERATION	c2	CGP
53	Up	1.13075e-06	6.06378e-06	1.72963e-33	1.29431e-32	WP_HEAD_AND_NECK_SQUAMOUS_CELL_CARCINOMA	c2	CP:REACTOME
28	Up	1.13921e-06	6.10389e-06	2.91542e-27	1.77781e-26	SHIN_B_CELL_LYMPHOMA_CLUSTER_8	c2	CGP
5	Down	1.15721e-06	6.1897e-06	0.0920238	0.158227	GO_POSITIVE_REGULATION_OF_ACUTE_INFLAMMATORY_RESPONSE_TO_ANTIGENIC_STIMULUS	c2	CP:WIKIPATHWAYS
5	Down	1.15721e-06	6.1897e-06	0.0920238	0.158227	GO_POSITIVE_REGULATION_OF_HYPERSENSITIVITY	c2	CP:WIKIPATHWAYS
54	Up	1.17381e-06	6.27309e-06	1.51786e-34	1.1887e-33	GO_RNA_PROCESSING	c2	CP:WIKIPATHWAYS
51	Up	1.17909e-06	6.29588e-06	4.73003e-39	4.68936e-38	WP_NEURAL_CREST_DIFFERENTIATION	c2	CP:REACTOME
26	Up	1.18699e-06	6.33263e-06	1.76164e-14	6.98151e-14	GO_POSITIVE_REGULATION_OF_IMMUNOGLOBULIN_PRODUCTION	c2	CP:REACTOME
8	Up	1.18956e-06	6.34093e-06	0.374213	0.560062	REACTOME_GRB2_EVENTS_IN_ERBB2_SIGNALING	c2	CP:PID
25	Up	1.19679e-06	6.374e-06	1.93547e-15	7.91216e-15	WP_NOTCH_SIGNALING	c2	CP:REACTOME
5	Up	1.20338e-06	6.39869e-06	0.807839	1	GO_SEGMENT_SPECIFICATION	c2	CP:WIKIPATHWAYS
7	Up	1.20348e-06	6.39869e-06	0.183503	0.297369	GO_DNA_DAMAGE_INDUCED_PROTEIN_PHOSPHORYLATION	c2	CP:WIKIPATHWAYS
26	Up	1.20571e-06	6.40506e-06	7.85801e-15	3.15232e-14	WP_CARDIAC_PROGENITOR_DIFFERENTIATION	c2	CP:REACTOME
37	Up	1.20706e-06	6.40677e-06	1.92432e-21	9.71679e-21	BURTON_ADIPOGENESIS_3	c2	CGP
9	Up	1.22262e-06	6.48122e-06	0.0219135	0.0415955	BIOCARTA_TCAPOPTOSIS_PATHWAY	c2	CGP
88	Up	1.22317e-06	6.48122e-06	1.10824e-71	1.18964e-69	KRIGE_RESPONSE_TO_TOSEDOSTAT_24HR_DN	c2	CGP
19	Up	1.22543e-06	6.4877e-06	3.36778e-06	8.88843e-06	PID_MAPK_TRK_PATHWAY	c2	CGP
37	Up	1.24209e-06	6.57029e-06	5.73324e-17	2.47539e-16	REACTOME_G_ALPHA_Q_SIGNALLING_EVENTS	c2	CGP
6	Up	1.24653e-06	6.58818e-06	0.378268	0.565585	REACTOME_POU5F1_OCT4_SOX2_NANOG_REPRESS_GENES_RELATED_TO_DIFFERENTIATION	c2	CP:PID
12	Up	1.25307e-06	6.61716e-06	0.193865	0.312371	VECCHI_GASTRIC_CANCER_ADVANCED_VS_EARLY_DN	c2	CGP
26	Up	1.25738e-06	6.62907e-06	5.7732e-14	2.2395e-13	BROWN_MYELOID_CELL_DEVELOPMENT_DN	c2	CGP
21	Up	1.25746e-06	6.62907e-06	8.56526e-07	2.35026e-06	REACTOME_FGFR2_MUTANT_RECEPTOR_ACTIVATION	c2	CP:BIOCARTA
5	Up	1.26125e-06	6.64343e-06	0.849887	1	ZHAN_MULTIPLE_MYELOMA_MF_DN	c2	CGP
13	Up	1.26317e-06	6.64632e-06	0.0919456	0.158224	GREENBAUM_E2A_TARGETS_UP	c2	CGP
14	Up	1.26427e-06	6.64632e-06	0.0144757	0.0281378	GO_T_HELPER_CELL_LINEAGE_COMMITMENT	c2	CP:REACTOME
20	Up	1.265e-06	6.64632e-06	0.000186158	0.000434416	DEBOSSCHER_NFKB_TARGETS_REPRESSED_BY_GLUCOCORTICOIDS	c2	CGP
47	Up	1.27661e-06	6.70167e-06	1.80865e-21	9.14756e-21	RATTENBACHER_BOUND_BY_CELF1	c2	CGP
18	Up	1.28636e-06	6.74718e-06	0.00303908	0.00637725	MATZUK_MEIOTIC_AND_DNA_REPAIR	c2	CGP
24	Up	1.29531e-06	6.78839e-06	1.42341e-13	5.46707e-13	DARWICHE_PAPILLOMA_RISK_LOW_DN	c2	CGP
28	Up	1.29691e-06	6.79106e-06	7.91271e-19	3.65735e-18	GO_SPECIFICATION_OF_SYMMETRY	c2	CP:KEGG
14	Up	1.30281e-06	6.81619e-06	0.0759786	0.133196	ABRAMSON_INTERACT_WITH_AIRE	c2	CGP
43	Up	1.31096e-06	6.85312e-06	9.63593e-21	4.75006e-20	MCCABE_BOUND_BY_HOXC6	c2	CGP
18	Up	1.31375e-06	6.86194e-06	0.00626372	0.0127403	ODONNELL_TARGETS_OF_MYC_AND_TFRC_DN	c2	CGP
6	Up	1.34249e-06	7.00276e-06	0.435271	0.639581	REACTOME_ASSOCIATION_OF_TRIC_CCT_WITH_TARGET_PROTEINS_DURING_BIOSYNTHESIS	c2	CP
12	Up	1.34358e-06	7.00276e-06	0.0799241	0.139464	REACTOME_SHC1_EVENTS_IN_ERBB2_SIGNALING	c2	CP:BIOCARTA
70	Up	1.3444e-06	7.00276e-06	5.47308e-35	4.37987e-34	WP_NUCLEAR_RECEPTORS_METAPATHWAY	c2	CP:REACTOME
22	Up	1.34521e-06	7.00276e-06	6.37024e-08	1.88503e-07	ROSS_LEUKEMIA_WITH_MLL_FUSIONS	c2	CGP
24	Up	1.35164e-06	7.0237e-06	8.64171e-06	2.22419e-05	ROSS_AML_WITH_MLL_FUSIONS	c2	CGP
13	Up	1.35351e-06	7.0237e-06	5.11038e-06	1.33294e-05	BIOCARTA_CHEMICAL_PATHWAY	c2	CGP
104	Up	1.35408e-06	7.0237e-06	1.15601e-61	4.25344e-60	GOLDRATH_ANTIGEN_RESPONSE	c2	CGP
23	Up	1.35434e-06	7.0237e-06	2.8766e-09	9.17037e-09	RICKMAN_METASTASIS_UP	c2	CGP
56	Up	1.35488e-06	7.0237e-06	5.12309e-30	3.45573e-29	MOHANKUMAR_HOXA1_TARGETS_UP	c2	CGP
17	Up	1.36109e-06	7.05003e-06	0.0563878	0.101144	PURBEY_TARGETS_OF_CTBP1_AND_SATB1_DN	c2	CGP
25	Up	1.36276e-06	7.05282e-06	1.07829e-09	3.50389e-09	GO_MITOTIC_SISTER_CHROMATID_SEGREGATION	c2	CP:REACTOME
14	Down	1.36613e-06	7.05886e-06	1.71244e-06	4.61144e-06	ZHAN_MULTIPLE_MYELOMA_LB_DN	c2	CGP
7	Up	1.36658e-06	7.05886e-06	0.297477	0.460491	GO_PRO_B_CELL_DIFFERENTIATION	c2	CP:REACTOME
15	Up	1.36733e-06	7.05886e-06	0.00270857	0.00570678	WP_SIMPLIFIED_DEPICTION_OF_MYD88_DISTINCT_INPUTOUTPUT_PATHWAY	c2	CP:REACTOME
12	Up	1.3705e-06	7.0694e-06	0.0138662	0.0270375	REACTOME_TICAM1_RIP1_MEDIATED_IKK_COMPLEX_RECRUITMENT	c2	CP:BIOCARTA
5	Up	1.37916e-06	7.10816e-06	0.626447	0.873195	HOLLEMAN_VINCRISTINE_RESISTANCE_B_ALL_UP	c2	CGP
3	Down	1.38136e-06	7.11358e-06	0.60067	0.843811	CALVET_IRINOTECAN_SENSITIVE_VS_REVERTED_UP	c2	CGP
18	Up	1.38427e-06	7.12269e-06	7.43026e-05	0.00017882	BIOCARTA_DEATH_PATHWAY	c2	CGP
16	Down	1.39525e-06	7.17325e-06	1.11435e-06	3.02701e-06	ZHANG_INTERFERON_RESPONSE	c2	CGP
10	Up	1.40224e-06	7.20327e-06	0.272926	0.42566	WP_NEPHROTIC_SYNDROME	c2	CP:REACTOME
15	Up	1.42152e-06	7.29626e-06	0.000447478	0.00101383	PID_EPHA_FWDPATHWAY	c2	CGP
4	Up	1.43046e-06	7.33613e-06	0.999739	1	REACTOME_CREB_PHOSPHORYLATION	c2	CP:PID
25	Up	1.4334e-06	7.34516e-06	3.54065e-14	1.38729e-13	GO_FATTY_ACID_BIOSYNTHETIC_PROCESS	c2	CP:WIKIPATHWAYS
10	Up	1.43777e-06	7.36149e-06	0.0920882	0.158294	CEBALLOS_TARGETS_OF_TP53_AND_MYC_DN	c2	CGP
24	Up	1.45108e-06	7.42354e-06	3.30587e-17	1.44539e-16	GO_POSITIVE_REGULATION_OF_B_CELL_MEDIATED_IMMUNITY	c2	CP:WIKIPATHWAYS
6	Up	1.46532e-06	7.49021e-06	0.88251	1	GO_IMMUNE_RESPONSE_INHIBITING_SIGNAL_TRANSDUCTION	c2	CP:WIKIPATHWAYS
46	Up	1.47164e-06	7.51636e-06	3.33848e-35	2.70996e-34	MONNIER_POSTRADIATION_TUMOR_ESCAPE_UP	c2	CGP
9	Up	1.47323e-06	7.51832e-06	0.70689	0.960728	BIOCARTA_CASPASE_PATHWAY	c2	CGP
42	Up	1.47947e-06	7.54395e-06	5.13657e-14	2.00002e-13	PID_SMAD2_3NUCLEAR_PATHWAY	c2	CGP
19	Up	1.49027e-06	7.59284e-06	6.28534e-09	1.96844e-08	GO_NEUTRAL_LIPID_METABOLIC_PROCESS	c2	CP:WIKIPATHWAYS
92	Up	1.50107e-06	7.6361e-06	3.76868e-32	2.71887e-31	VART_KSHV_INFECTION_ANGIOGENIC_MARKERS_UP	c2	CGP
11	Up	1.50122e-06	7.6361e-06	0.0525974	0.0947545	HUMMEL_BURKITTS_LYMPHOMA_UP	c2	CGP
19	Up	1.50465e-06	7.6473e-06	0.0066737	0.0135255	WP_WNTBETACATENIN_SIGNALING_PATHWAY_IN_LEUKEMIA	c2	CP:REACTOME
8	Up	1.51888e-06	7.71334e-06	0.827408	1	KAAB_FAILED_HEART_ATRIUM_UP	c2	CGP
10	Down	1.52178e-06	7.72175e-06	0.00533942	0.0109533	AZARE_STAT3_TARGETS	c2	CGP
17	Up	1.5295e-06	7.75462e-06	0.0150885	0.0292651	SU_TESTIS	c2	CGP
6	Up	1.53394e-06	7.77079e-06	0.977757	1	REACTOME_NR1H3_NR1H2_REGULATE_GENE_EXPRESSION_LINKED_TO_CHOLESTEROL_TRANSPORT_AND_EFFLUX	c2	CP:REACTOME
10	Up	1.53715e-06	7.78071e-06	0.313431	0.480055	BIOCARTA_HSP27_PATHWAY	c2	CGP
32	Up	1.54486e-06	7.81342e-06	1.25685e-10	4.24588e-10	ZHOU_CELL_CYCLE_GENES_IN_IR_RESPONSE_24HR	c2	CGP
12	Up	1.54748e-06	7.82031e-06	0.0134102	0.0262223	MIKKELSEN_MCV6_ICP_WITH_H3K27ME3	c2	CGP
5	Down	1.55144e-06	7.83397e-06	0.0845786	0.146681	LANDIS_ERBB2_BREAST_TUMORS_65_DN	c2	CGP
47	Up	1.55482e-06	7.84464e-06	8.60823e-44	1.10051e-42	TURASHVILI_BREAST_DUCTAL_CARCINOMA_VS_DUCTAL_NORMAL_DN	c2	CGP
45	Up	1.55719e-06	7.85027e-06	2.24531e-25	1.29678e-24	FLORIO_NEOCORTEX_BASAL_RADIAL_GLIA_DN	c2	CGP
35	Up	1.55888e-06	7.85244e-06	5.94076e-17	2.56144e-16	GO_PRODUCTION_OF_MOLECULAR_MEDIATOR_INVOLVED_IN_INFLAMMATORY_RESPONSE	c2	CP:REACTOME
17	Up	1.57431e-06	7.92372e-06	0.00273344	0.00575335	GO_SISTER_CHROMATID_COHESION	c2	CP:WIKIPATHWAYS
7	Up	1.57731e-06	7.93243e-06	0.261572	0.41011	GO_REGULATION_OF_HUMORAL_IMMUNE_RESPONSE_MEDIATED_BY_CIRCULATING_IMMUNOGLOBULIN	c2	CP:WIKIPATHWAYS
18	Up	1.59203e-06	7.99353e-06	2.52188e-07	7.21315e-07	GO_MEMBRANE_LIPID_METABOLIC_PROCESS	c2	CP:WIKIPATHWAYS
18	Up	1.59203e-06	7.99353e-06	2.52188e-07	7.21315e-07	GO_SPHINGOLIPID_METABOLIC_PROCESS	c2	CP:WIKIPATHWAYS
19	Up	1.60646e-06	8.05948e-06	0.0366993	0.067387	REACTOME_CD209_DC_SIGN_SIGNALING	c2	CP:REACTOME
464	Up	1.61268e-06	8.08418e-06	1.22159e-84	1.08652e-81	GO_POSITIVE_REGULATION_OF_IMMUNE_SYSTEM_PROCESS	c2	CP:REACTOME
38	Up	1.61413e-06	8.08496e-06	6.58288e-24	3.63342e-23	PID_FGF_PATHWAY	c2	CGP
44	Up	1.6211e-06	8.11332e-06	3.36497e-17	1.4702e-16	GO_POSITIVE_REGULATION_OF_ENDOTHELIAL_CELL_PROLIFERATION	c2	CP:REACTOME
41	Up	1.62578e-06	8.13019e-06	1.15021e-27	7.09029e-27	KEGG_P53_SIGNALING_PATHWAY	c2	CP:REACTOME
8	Up	1.6273e-06	8.13127e-06	0.148417	0.244844	REACTOME_ERCC6_CSB_AND_EHMT2_G9A_POSITIVELY_REGULATE_RRNA_EXPRESSION	c2	CP:REACTOME
7	Up	1.63198e-06	8.14814e-06	0.521473	0.748257	REACTOME_FGFR3B_LIGAND_BINDING_AND_ACTIVATION	c2	CP:BIOCARTA
11	Up	1.63497e-06	8.15314e-06	0.124839	0.209896	GO_POSITIVE_REGULATION_OF_NEUROBLAST_PROLIFERATION	c2	CP:REACTOME
7	Up	1.6356e-06	8.15314e-06	0.300567	0.464234	SILIGAN_BOUND_BY_EWS_FLT1_FUSION	c2	CGP
5	Up	1.67304e-06	8.33309e-06	1	1	GO_TOLERANCE_INDUCTION_DEPENDENT_UPON_IMMUNE_RESPONSE	c2	CP:REACTOME
23	Up	1.67502e-06	8.33627e-06	2.44555e-07	7.00691e-07	REACTOME_INTERLEUKIN_RECEPTOR_SHC_SIGNALING	c2	CP:REACTOME
18	Up	1.67661e-06	8.33751e-06	0.212367	0.340071	GO_REGULATION_OF_SMOOTHENED_SIGNALING_PATHWAY	c2	CP:WIKIPATHWAYS
23	Up	1.68328e-06	8.36399e-06	1.76952e-05	4.44594e-05	REACTOME_DOWNSTREAM_SIGNALING_OF_ACTIVATED_FGFR1	c2	CP:REACTOME
8	Up	1.69112e-06	8.39627e-06	0.633222	0.879494	BIOCARTA_SRCRPTP_PATHWAY	c2	CGP
14	Up	1.69309e-06	8.39935e-06	0.00283441	0.00596184	PID_HDAC_CLASSII_PATHWAY	c2	CGP
90	Up	1.69963e-06	8.42341e-06	6.85534e-61	2.37119e-59	KEGG_NATURAL_KILLER_CELL_MEDIATED_CYTOTOXICITY	c2	CP:REACTOME
5	Up	1.70065e-06	8.42341e-06	0.497919	0.717271	GO_UREA_CYCLE	c2	CP:REACTOME
10	Up	1.71744e-06	8.49981e-06	0.149047	0.245754	WP_GASTRIC_CANCER_NETWORK_2	c2	CP:REACTOME
15	Up	1.72799e-06	8.54522e-06	0.000254428	0.000586909	BYSTROEM_CORRELATED_WITH_IL5_UP	c2	CGP
24	Up	1.73279e-06	8.56218e-06	8.6405e-11	2.95095e-10	REACTOME_NUCLEOTIDE_EXCISION_REPAIR	c2	CP:REACTOME
11	Up	1.74063e-06	8.58972e-06	0.0913504	0.157243	KAMMINGA_EZH2_TARGETS	c2	CGP
7	Up	1.74112e-06	8.58972e-06	0.897761	1	GAVIN_IL2_RESPONSIVE_FOXP3_TARGETS_UP	c2	CGP
17	Up	1.74982e-06	8.62581e-06	1.64452e-10	5.52255e-10	WP_COMMON_PATHWAYS_UNDERLYING_DRUG_ADDICTION	c2	CP:REACTOME
43	Up	1.75396e-06	8.63558e-06	2.52739e-22	1.31458e-21	HOFFMANN_LARGE_TO_SMALL_PRE_BII_LYMPHOCYTE_UP	c2	CGP
14	Up	1.75507e-06	8.63558e-06	0.020503	0.0390492	REACTOME_SIGNALLING_TO_RAS	c2	CP:BIOCARTA
12	Up	1.75597e-06	8.63558e-06	0.0610907	0.108983	SHETH_LIVER_CANCER_VS_TXNIP_LOSS_PAM6	c2	CGP
21	Up	1.75768e-06	8.63718e-06	0.000985278	0.0021615	GO_EMBRYONIC_PATTERN_SPECIFICATION	c2	CP:KEGG
12	Up	1.76821e-06	8.68206e-06	0.142103	0.235551	REACTOME_METABOLISM_OF_STEROIDS	c2	CP:REACTOME
14	Up	1.77042e-06	8.68606e-06	3.37715e-09	1.07003e-08	BROWNE_HCMV_INFECTION_10HR_DN	c2	CGP
15	Up	1.77669e-06	8.70995e-06	0.000245163	0.000566166	KRASNOSELSKAYA_ILF3_TARGETS_DN	c2	CGP
4	Up	1.79222e-06	8.77921e-06	1	1	REACTOME_WNT5A_DEPENDENT_INTERNALIZATION_OF_FZD2_FZD5_AND_ROR2	c2	CP:REACTOME
28	Up	1.7998e-06	8.80941e-06	8.71445e-21	4.29922e-20	BENPORATH_ES_CORE_NINE_CORRELATED	c2	CGP
4	Up	1.80602e-06	8.82559e-06	0.62947	0.876556	GO_RESPONSE_TO_SALT_STRESS	c2	CP:KEGG
5	Up	1.8068e-06	8.82559e-06	0.32476	0.495214	GO_GLYCOSPHINGOLIPID_METABOLIC_PROCESS	c2	CP:WIKIPATHWAYS
15	Up	1.80736e-06	8.82559e-06	0.000660984	0.0014729	WP_MIRNAS_INVOLVED_IN_DNA_DAMAGE_RESPONSE	c2	CP:REACTOME
8	Up	1.81499e-06	8.85591e-06	0.656259	0.905355	ZHAN_MULTIPLE_MYELOMA_CD1_UP	c2	CGP
12	Up	1.82604e-06	8.90283e-06	0.241795	0.382668	PID_ALPHA_SYNUCLEIN_PATHWAY	c2	CGP
11	Up	1.8395e-06	8.96146e-06	0.0154472	0.0299143	ODONNELL_METASTASIS_UP	c2	CGP
245	Up	1.85554e-06	9.0325e-06	1.04619e-72	1.22897e-70	GO_RESPONSE_TO_BACTERIUM	c2	CP:KEGG
11	Up	1.86295e-06	9.0615e-06	0.0831863	0.144549	WP_NEURODEGENERATION_WITH_BRAIN_IRON_ACCUMULATION_NBIA_SUBTYPES_PATHWAY	c2	CP:REACTOME
29	Up	1.86649e-06	9.07165e-06	6.09587e-22	3.12113e-21	PID_CERAMIDE_PATHWAY	c2	CGP
12	Down	1.93784e-06	9.41108e-06	0.062538	0.111214	GO_RIBONUCLEOSIDE_TRIPHOSPHATE_METABOLIC_PROCESS	c2	CP:KEGG
37	Up	1.94202e-06	9.42404e-06	8.55024e-27	5.16331e-26	WP_THERMOGENESIS	c2	CP:REACTOME
10	Up	1.9474e-06	9.43728e-06	0.529507	0.758195	FONTAINE_THYROID_TUMOR_UNCERTAIN_MALIGNANCY_DN	c2	CGP
17	Up	1.94778e-06	9.43728e-06	1.83379e-06	4.92758e-06	REACTOME_RET_SIGNALING	c2	CP:REACTOME
4	Up	1.95328e-06	9.45653e-06	1	1	ELLWOOD_MYC_TARGETS_DN	c2	CGP
50	Up	1.97265e-06	9.53874e-06	8.47844e-39	8.28677e-38	WNT_SIGNALING	c2	CGP
11	Up	1.97332e-06	9.53874e-06	0.0859148	0.148791	WP_GASTRIC_CANCER_NETWORK_1	c2	CP:REACTOME
3	Up	1.98535e-06	9.58946e-06	1	1	REACTOME_EGFR_INTERACTS_WITH_PHOSPHOLIPASE_C_GAMMA	c2	CP:PID
87	Up	1.99034e-06	9.6061e-06	1.18876e-68	8.31595e-67	GO_RESPONSE_TO_METAL_ION	c2	CP:KEGG
97	Up	2.00523e-06	9.67045e-06	1.77463e-71	1.81129e-69	RODRIGUES_THYROID_CARCINOMA_POORLY_DIFFERENTIATED_DN	c2	CGP
24	Up	2.01088e-06	9.68971e-06	0.000559002	0.00125463	REACTOME_HDR_THROUGH_HOMOLOGOUS_RECOMBINATION_HRR_	c2	CP:REACTOME
14	Up	2.01233e-06	9.68971e-06	0.057688	0.103209	BIOCARTA_WNT_PATHWAY	c2	CGP
22	Up	2.01527e-06	9.69635e-06	3.23269e-05	7.96152e-05	VANTVEER_BREAST_CANCER_ESR1_UP	c2	CGP
27	Up	2.01816e-06	9.70274e-06	1.80658e-07	5.21939e-07	WP_ARYL_HYDROCARBON_RECEPTOR_NETPATH	c2	CP:REACTOME
70	Up	2.02526e-06	9.72938e-06	6.34363e-45	8.69944e-44	WP_SMALL_CELL_LUNG_CANCER	c2	CP:REACTOME
20	Up	2.02963e-06	9.74284e-06	0.08559	0.14827	BIOCARTA_IL2_PATHWAY	c2	CGP
326	Up	2.03144e-06	9.74405e-06	8.78514e-70	7.01235e-68	GO_INFLAMMATORY_RESPONSE	c2	CP:WIKIPATHWAYS
8	Up	2.03514e-06	9.75424e-06	0.000813	0.00179494	BIOCARTA_DSP_PATHWAY	c2	CGP
10	Up	2.04267e-06	9.78282e-06	0.0816867	0.14238	WAKABAYASHI_ADIPOGENESIS_PPARG_RXRA_BOUND_WITH_H4K20ME1_MARK	c2	CGP
10	Up	2.04746e-06	9.79072e-06	0.00560772	0.0114659	REACTOME_ACYL_CHAIN_REMODELLING_OF_PC	c2	CP:BIOCARTA
10	Up	2.04746e-06	9.79072e-06	0.00560772	0.0114659	REACTOME_ACYL_CHAIN_REMODELLING_OF_PE	c2	CP:BIOCARTA
20	Up	2.06213e-06	9.84771e-06	1.94564e-09	6.25376e-09	BIOCARTA_AT1R_PATHWAY	c2	CGP
116	Up	2.06255e-06	9.84771e-06	2.85149e-62	1.11656e-60	GO_REGULATION_OF_LEUKOCYTE_MEDIATED_IMMUNITY	c2	CP:WIKIPATHWAYS
37	Up	2.06501e-06	9.84901e-06	6.20243e-27	3.76011e-26	CHANDRAN_METASTASIS_UP	c2	CGP
27	Down	2.06598e-06	9.84901e-06	1.40434e-19	6.67948e-19	KAYO_CALORIE_RESTRICTION_MUSCLE_UP	c2	CGP
7	Up	2.07418e-06	9.88053e-06	0.276973	0.431324	REACTOME_DISEASES_OF_DNA_REPAIR	c2	CP:REACTOME
18	Up	2.07681e-06	9.88547e-06	0.00622058	0.0126566	REACTOME_SHC_MEDIATED_CASCADE_FGFR3	c2	CP:REACTOME
31	Up	2.08107e-06	9.89574e-06	1.39766e-19	6.65278e-19	GO_MITOCHONDRIAL_MEMBRANE_ORGANIZATION	c2	CP:WIKIPATHWAYS
12	Up	2.08214e-06	9.89574e-06	0.134059	0.223767	SU_LIVER	c2	CGP
8	Up	2.10575e-06	1.00003e-05	0.433502	0.638209	GO_DNA_UNWINDING_INVOLVED_IN_DNA_REPLICATION	c2	CP:WIKIPATHWAYS
3	Up	2.11273e-06	1.00182e-05	0.99739	1	REACTOME_INTEGRATION_OF_PROVIRUS	c2	CP:BIOCARTA
3	Up	2.11273e-06	1.00182e-05	0.99739	1	REACTOME_2_LTR_CIRCLE_FORMATION	c2	CP:BIOCARTA
14	Up	2.11524e-06	1.00224e-05	0.000119608	0.000283687	NABA_BASEMENT_MEMBRANES	c2	CP:BIOCARTA
73	Up	2.11812e-06	1.00237e-05	7.52076e-50	1.34167e-48	GO_GASTRULATION	c2	CP:WIKIPATHWAYS
124	Up	2.11872e-06	1.00237e-05	1.35475e-70	1.22242e-68	GO_REGULATION_OF_PEPTIDE_SECRETION	c2	CP:WIKIPATHWAYS
40	Up	2.13033e-06	1.00709e-05	5.22963e-44	6.79742e-43	LINDGREN_BLADDER_CANCER_CLUSTER_3_DN	c2	CGP
5	Up	2.1459e-06	1.01368e-05	0.976855	1	DING_LUNG_CANCER_MUTATED_RECURRENTLY	c2	CGP
127	Up	2.18634e-06	1.03201e-05	2.09537e-80	6.52289e-78	RODRIGUES_THYROID_CARCINOMA_ANAPLASTIC_UP	c2	CGP
7	Up	2.19656e-06	1.0359e-05	0.324079	0.494296	WP_APOE_AND_MIR146_IN_INFLAMMATION_AND_ATHEROSCLEROSIS	c2	CP:REACTOME
9	Up	2.19792e-06	1.0359e-05	0.653153	0.90227	GO_HOMOLOGOUS_CHROMOSOME_PAIRING_AT_MEIOSIS	c2	CP:WIKIPATHWAYS
69	Up	2.20199e-06	1.03704e-05	7.82589e-30	5.22789e-29	MARZEC_IL2_SIGNALING_UP	c2	CGP
13	Down	2.20599e-06	1.03813e-05	8.09251e-05	0.000194308	PELLICCIOTTA_HDAC_IN_ANTIGEN_PRESENTATION_DN	c2	CGP
6	Up	2.20848e-06	1.03852e-05	0.492315	0.711173	REACTOME_TLR3_MEDIATED_TICAM1_DEPENDENT_PROGRAMMED_CELL_DEATH	c2	CP:REACTOME
8	Up	2.21398e-06	1.03963e-05	0.110108	0.186186	GO_ARGININE_METABOLIC_PROCESS	c2	CP:WIKIPATHWAYS
19	Up	2.21417e-06	1.03963e-05	2.93086e-07	8.35127e-07	REACTOME_TNF_SIGNALING	c2	CP:REACTOME
176	Up	2.21787e-06	1.04058e-05	2.253e-65	1.14977e-63	GO_MORPHOGENESIS_OF_AN_EPITHELIUM	c2	CP:REACTOME
122	Up	2.2202e-06	1.04089e-05	5.88965e-43	7.18999e-42	ONDER_CDH1_TARGETS_2_DN	c2	CGP
7	Up	2.23854e-06	1.04869e-05	0.488459	0.706585	CHEN_HOXA5_TARGETS_9HR_DN	c2	CGP
5	Up	2.24803e-06	1.05235e-05	0.471997	0.686121	REACTOME_ERYTHROPOIETIN_ACTIVATES_PHOSPHOLIPASE_C_GAMMA_PLCG_	c2	CP:REACTOME
3	Up	2.26934e-06	1.06151e-05	0.944573	1	GO_CHEMOSENSORY_BEHAVIOR	c2	CP:WIKIPATHWAYS
19	Up	2.27102e-06	1.06151e-05	3.82446e-05	9.35971e-05	SERVITJA_ISLET_HNF1A_TARGETS_DN	c2	CGP
4	Up	2.2782e-06	1.06404e-05	1	1	WP_EV_RELEASE_FROM_CARDIAC_CELLS_AND_THEIR_FUNCTIONAL_EFFECTS	c2	CP:REACTOME
26	Up	2.27983e-06	1.06404e-05	5.50065e-13	2.07056e-12	RAY_TUMORIGENESIS_BY_ERBB2_CDC25A_UP	c2	CGP
84	Up	2.28997e-06	1.06797e-05	3.78686e-43	4.70599e-42	GO_POSITIVE_REGULATION_OF_LEUKOCYTE_MIGRATION	c2	CP:REACTOME
16	Up	2.307e-06	1.0751e-05	0.0325699	0.0602258	SMID_BREAST_CANCER_RELAPSE_IN_BONE_UP	c2	CGP
133	Up	2.32918e-06	1.08463e-05	6.30079e-68	4.08633e-66	GO_SKELETAL_SYSTEM_DEVELOPMENT	c2	CP:REACTOME
11	Up	2.33338e-06	1.08575e-05	0.092011	0.158227	MCCLUNG_COCAINE_REWARD_5D	c2	CGP
31	Up	2.33507e-06	1.08575e-05	4.47584e-19	2.08739e-18	NIKOLSKY_BREAST_CANCER_17Q21_Q25_AMPLICON	c2	CGP
26	Up	2.35335e-06	1.09343e-05	3.14655e-11	1.09627e-10	BLANCO_MELO_COVID19_SARS_COV_2_INFECTION_A594_CELLS_UP	c2	CGP
15	Down	2.35653e-06	1.09409e-05	1.5169e-07	4.40907e-07	TAVOR_CEBPA_TARGETS_DN	c2	CGP
28	Up	2.36195e-06	1.09579e-05	1.41309e-22	7.4119e-22	WHITFIELD_CELL_CYCLE_G2	c2	CGP
6	Up	2.36492e-06	1.09635e-05	0.771188	1	HEDVAT_ELF4_TARGETS_UP	c2	CGP
18	Up	2.37106e-06	1.09838e-05	4.31461e-11	1.49487e-10	BIOCARTA_BIOPEPTIDES_PATHWAY	c2	CGP
23	Up	2.38787e-06	1.10534e-05	1.52687e-10	5.13577e-10	BROWNE_HCMV_INFECTION_10HR_UP	c2	CGP
53	Up	2.40077e-06	1.11044e-05	7.55283e-25	4.27879e-24	SHEDDEN_LUNG_CANCER_GOOD_SURVIVAL_A12	c2	CGP
29	Up	2.40246e-06	1.11044e-05	1.14083e-10	3.86652e-10	WP_HEMATOPOIETIC_STEM_CELL_DIFFERENTIATION	c2	CP:REACTOME
9	Up	2.42096e-06	1.11817e-05	0.310298	0.476545	REACTOME_RAS_ACTIVATION_UPON_CA2_INFLUX_THROUGH_NMDA_RECEPTOR	c2	CP:REACTOME
7	Up	2.43145e-06	1.12218e-05	0.934754	1	REACTOME_LOSS_OF_FUNCTION_OF_MECP2_IN_RETT_SYNDROME	c2	CP:REACTOME
19	Up	2.43858e-06	1.12392e-05	1.66579e-06	4.49358e-06	CHARAFE_BREAST_CANCER_BASAL_VS_MESENCHYMAL_UP	c2	CGP
19	Up	2.43882e-06	1.12392e-05	2.74914e-09	8.77301e-09	KEGG_ALDOSTERONE_REGULATED_SODIUM_REABSORPTION	c2	CP:REACTOME
50	Up	2.46199e-06	1.13375e-05	1.19841e-24	6.75228e-24	VANTVEER_BREAST_CANCER_ESR1_DN	c2	CGP
13	Up	2.51331e-06	1.15577e-05	0.000439265	0.000996307	GO_CELLULAR_IRON_ION_HOMEOSTASIS	c2	CP:WIKIPATHWAYS
22	Down	2.51352e-06	1.15577e-05	7.06276e-16	2.93152e-15	ZHONG_SECRETOME_OF_LUNG_CANCER_AND_ENDOTHELIUM	c2	CGP
44	Up	2.52991e-06	1.16202e-05	1.08294e-24	6.10723e-24	KEGG_INTESTINAL_IMMUNE_NETWORK_FOR_IGA_PRODUCTION	c2	CP:REACTOME
235	Up	2.53083e-06	1.16202e-05	7.1976e-70	5.81977e-68	GO_POSITIVE_REGULATION_OF_CYTOKINE_PRODUCTION	c2	CP:REACTOME
72	Down	2.53501e-06	1.16308e-05	3.62903e-52	7.35972e-51	REN_ALVEOLAR_RHABDOMYOSARCOMA_DN	c2	CGP
8	Up	2.53788e-06	1.16354e-05	0.423233	0.624715	BIOCARTA_FBW7_PATHWAY	c2	CGP
90	Up	2.57247e-06	1.17853e-05	4.4087e-72	4.81554e-70	KEGG_REGULATION_OF_ACTIN_CYTOSKELETON	c2	CP:REACTOME
6	Up	2.57976e-06	1.181e-05	0.714621	0.968697	MATTIOLI_MULTIPLE_MYELOMA_SUBGROUPS	c2	CGP
92	Up	2.58806e-06	1.18393e-05	1.17909e-33	8.84458e-33	GO_SEX_DIFFERENTIATION	c2	CP:WIKIPATHWAYS
9	Up	2.59259e-06	1.18513e-05	0.415215	0.614191	SHIN_B_CELL_LYMPHOMA_CLUSTER_1	c2	CGP
21	Up	2.59856e-06	1.18699e-05	8.11503e-07	2.23361e-06	KEGG_PHOSPHATIDYLINOSITOL_SIGNALING_SYSTEM	c2	CP:REACTOME
20	Up	2.61062e-06	1.19162e-05	0.0214925	0.0408338	REACTOME_REGULATION_OF_LIPID_METABOLISM_BY_PPARALPHA	c2	CGP
9	Up	2.62792e-06	1.19864e-05	0.136782	0.227763	CHIARETTI_T_ALL_RELAPSE_PROGNOSIS	c2	CGP
18	Up	2.63213e-06	1.19968e-05	6.84642e-11	2.34724e-10	PID_P38_ALPHA_BETA_PATHWAY	c2	CGP
18	Up	2.6592e-06	1.21113e-05	0.0168854	0.0324872	WP_3Q29_COPY_NUMBER_VARIATION_SYNDROME	c2	CP:REACTOME
11	Up	2.6642e-06	1.21252e-05	0.238266	0.377563	SU_THYMUS	c2	CGP
6	Up	2.67545e-06	1.21487e-05	0.641606	0.888487	GO_REGULATION_OF_EXIT_FROM_MITOSIS	c2	CP:WIKIPATHWAYS
6	Up	2.67545e-06	1.21487e-05	0.641606	0.888487	GO_EXIT_FROM_MITOSIS	c2	CP:KEGG
9	Up	2.67569e-06	1.21487e-05	0.26341	0.41268	BIOCARTA_DREAM_PATHWAY	c2	CGP
8	Up	2.67911e-06	1.21487e-05	0.633515	0.879494	REACTOME_FORMATION_OF_THE_EARLY_ELONGATION_COMPLEX	c2	CP:BIOCARTA
8	Up	2.67911e-06	1.21487e-05	0.633515	0.879494	REACTOME_MRNA_CAPPING	c2	CP:REACTOME
61	Up	2.72978e-06	1.23694e-05	2.19133e-45	3.10074e-44	FERNANDEZ_BOUND_BY_MYC	c2	CGP
9	Up	2.73501e-06	1.23793e-05	0.749485	1	GENTILE_UV_LOW_DOSE_DN	c2	CGP
47	Up	2.73593e-06	1.23793e-05	1.74476e-35	1.43689e-34	REACTOME_UB_SPECIFIC_PROCESSING_PROTEASES	c2	CP:REACTOME
14	Up	2.79028e-06	1.2616e-05	0.0011063	0.00241423	BECKER_TAMOXIFEN_RESISTANCE_DN	c2	CGP
8	Up	2.79646e-06	1.26348e-05	0.788698	1	REACTOME_SUMOYLATION_OF_CHROMATIN_ORGANIZATION_PROTEINS	c2	CP:REACTOME
53	Up	2.8187e-06	1.2726e-05	1.35176e-34	1.06398e-33	RIZKI_TUMOR_INVASIVENESS_3D_DN	c2	CGP
4	Up	2.83688e-06	1.27988e-05	1	1	GO_NEURAL_FOLD_FORMATION	c2	CP:REACTOME
23	Up	2.89759e-06	1.30633e-05	3.43231e-06	9.0549e-06	REACTOME_FRS_MEDIATED_FGFR2_SIGNALING	c2	CP:REACTOME
17	Up	2.92283e-06	1.31675e-05	2.94288e-05	7.27079e-05	DAVICIONI_PAX_FOXO1_SIGNATURE_IN_ARMS_UP	c2	CGP
17	Up	2.96442e-06	1.33356e-05	0.000191106	0.000445128	REACTOME_FGFR2_LIGAND_BINDING_AND_ACTIVATION	c2	CP:BIOCARTA
17	Up	2.96442e-06	1.33356e-05	0.000191106	0.000445128	REACTOME_PHOSPHOLIPASE_C_MEDIATED_CASCADE_FGFR2	c2	CP:REACTOME
37	Up	2.97389e-06	1.33685e-05	1.13988e-35	9.47515e-35	KEGG_VASCULAR_SMOOTH_MUSCLE_CONTRACTION	c2	CP:REACTOME
50	Up	2.97801e-06	1.33774e-05	5.49228e-13	2.06866e-12	REACTOME_SIGNALING_BY_THE_B_CELL_RECEPTOR_BCR_	c2	CP:REACTOME
21	Up	2.98741e-06	1.341e-05	9.28026e-10	3.02349e-09	GO_MITOTIC_SPINDLE_ORGANIZATION	c2	CP:WIKIPATHWAYS
4	Up	2.99163e-06	1.34192e-05	1	1	OHM_EMBRYONIC_CARCINOMA_DN	c2	CGP
52	Up	2.99693e-06	1.34333e-05	7.39381e-27	4.47365e-26	GO_TYROSINE_PHOSPHORYLATION_OF_STAT_PROTEIN	c2	CP:WIKIPATHWAYS
5	Up	3.00673e-06	1.34676e-05	0.634509	0.880619	GO_ACTIVATION_OF_JNKK_ACTIVITY	c2	CP:WIKIPATHWAYS
35	Up	3.01316e-06	1.34867e-05	8.06063e-17	3.4563e-16	CREIGHTON_ENDOCRINE_THERAPY_RESISTANCE_4	c2	CGP
24	Up	3.02805e-06	1.35436e-05	9.27227e-06	2.37764e-05	WP_IL17_SIGNALING_PATHWAY	c2	CP:REACTOME
49	Up	3.03418e-06	1.35612e-05	1.00211e-52	2.13669e-51	MULLIGHAN_MLL_SIGNATURE_1_DN	c2	CGP
34	Up	3.05749e-06	1.36556e-05	2.07089e-24	1.15933e-23	BRUINS_UVC_RESPONSE_EARLY_LATE	c2	CGP
15	Up	3.08995e-06	1.37907e-05	0.0499421	0.0902319	ROVERSI_GLIOMA_COPY_NUMBER_UP	c2	CGP
17	Up	3.09419e-06	1.37997e-05	0.00495654	0.0102015	REACTOME_HOMOLOGOUS_DNA_PAIRING_AND_STRAND_EXCHANGE	c2	CP:REACTOME
14	Up	3.09987e-06	1.38151e-05	6.82424e-08	2.01555e-07	HOFFMANN_SMALL_PRE_BII_TO_IMMATURE_B_LYMPHOCYTE_DN	c2	CGP
5	Down	3.11517e-06	1.38734e-05	0.194255	0.312838	IIZUKA_LIVER_CANCER_PROGRESSION_L0_L1_DN	c2	CGP
60	Down	3.12865e-06	1.39206e-05	2.55488e-37	2.33236e-36	JISON_SICKLE_CELL_DISEASE_UP	c2	CGP
9	Up	3.13023e-06	1.39206e-05	0.154018	0.253012	REACTOME_PRC2_METHYLATES_HISTONES_AND_DNA	c2	CP:PID
23	Up	3.13873e-06	1.39484e-05	8.12033e-07	2.23408e-06	WP_FAS_LIGAND_FASL_PATHWAY_AND_STRESS_INDUCTION_OF_HEAT_SHOCK_PROTEINS_HSP_REGULATION	c2	CP:REACTOME
4	Up	3.14352e-06	1.39597e-05	0.889075	1	GO_POSITIVE_REGULATION_OF_NEUROTRANSMITTER_SECRETION	c2	CP:REACTOME
4	Up	3.20999e-06	1.42447e-05	1	1	GO_ER_OVERLOAD_RESPONSE	c2	CP:WIKIPATHWAYS
5	Up	3.21744e-06	1.42676e-05	0.964703	1	WP_COMPOSITION_OF_LIPID_PARTICLES	c2	CP:REACTOME
22	Up	3.22253e-06	1.42801e-05	0.00811136	0.0162175	REACTOME_ONCOGENE_INDUCED_SENESCENCE	c2	CP:PID
23	Up	3.25176e-06	1.43993e-05	2.28328e-13	8.69993e-13	REACTOME_PHOSPHOLIPID_METABOLISM	c2	CP:BIOCARTA
14	Up	3.25874e-06	1.442e-05	0.0962499	0.164947	WP_TUMOR_SUPPRESSOR_ACTIVITY_OF_SMARCB1	c2	CP:REACTOME
3	Up	3.28258e-06	1.45152e-05	1	1	GO_MITOCHONDRIAL_FUSION	c2	CP:WIKIPATHWAYS
8	Up	3.28544e-06	1.45175e-05	0.66789	0.918957	ZHAN_MULTIPLE_MYELOMA_PR_DN	c2	CGP
7	Up	3.30754e-06	1.46048e-05	0.831492	1	FAELT_B_CLL_WITH_VH3_21_UP	c2	CGP
12	Up	3.32603e-06	1.4676e-05	0.0881426	0.152189	BIOCARTA_THELPER_PATHWAY	c2	CGP
116	Up	3.33323e-06	1.46974e-05	4.10948e-45	5.72385e-44	KEGG_CHEMOKINE_SIGNALING_PATHWAY	c2	CP:REACTOME
26	Up	3.41251e-06	1.50363e-05	1.23132e-14	4.91109e-14	KEGG_NOTCH_SIGNALING_PATHWAY	c2	CP:REACTOME
24	Down	3.43551e-06	1.5127e-05	4.92166e-09	1.54994e-08	DAUER_STAT3_TARGETS_DN	c2	CGP
10	Up	3.4394e-06	1.51334e-05	0.385089	0.574541	PID_BETA_CATENIN_DEG_PATHWAY	c2	CGP
22	Up	3.44676e-06	1.51551e-05	2.10762e-09	6.75696e-09	BROWNE_HCMV_INFECTION_14HR_UP	c2	CGP
5	Up	3.45981e-06	1.51901e-05	0.837313	1	REACTOME_FASL_CD95L_SIGNALING	c2	CP:REACTOME
10	Up	3.46119e-06	1.51901e-05	0.103449	0.17612	BIOCARTA_MCM_PATHWAY	c2	CGP
6	Up	3.46206e-06	1.51901e-05	0.434404	0.639083	MIKKELSEN_IPS_ICP_WITH_H3K27ME3	c2	CGP
40	Up	3.46931e-06	1.52112e-05	6.04971e-39	5.96917e-38	REACTOME_MEMBRANE_TRAFFICKING	c2	CP:PID
9	Up	3.49548e-06	1.53152e-05	0.0266075	0.0498821	GO_MATING	c2	CP:WIKIPATHWAYS
4	Up	3.50151e-06	1.53308e-05	0.682221	0.933519	KORKOLA_CORRELATED_WITH_POU5F1	c2	CGP
8	Up	3.54012e-06	1.5489e-05	0.109323	0.185007	REACTOME_ROS_AND_RNS_PRODUCTION_IN_PHAGOCYTES	c2	CP:BIOCARTA
48	Up	3.55215e-06	1.55307e-05	4.97051e-42	5.81699e-41	WP_AGERAGE_PATHWAY	c2	CP:REACTOME
39	Up	3.55644e-06	1.55385e-05	7.37929e-34	5.63033e-33	PID_TCR_PATHWAY	c2	CGP
51	Up	3.56451e-06	1.55629e-05	1.08435e-40	1.15801e-39	SHEPARD_BMYB_MORPHOLINO_DN	c2	CGP
4	Up	3.62111e-06	1.57989e-05	0.563692	0.798896	REACTOME_ERBB2_REGULATES_CELL_MOTILITY	c2	CP:REACTOME
34	Up	3.66079e-06	1.59609e-05	2.17092e-23	1.17125e-22	SMIRNOV_RESPONSE_TO_IR_6HR_UP	c2	CGP
20	Down	3.67906e-06	1.60293e-05	9.38811e-10	3.05703e-09	KYNG_RESPONSE_TO_H2O2	c2	CGP
18	Up	3.7065e-06	1.61375e-05	0.000783064	0.00173377	GAL_LEUKEMIC_STEM_CELL_UP	c2	CGP
9	Up	3.71781e-06	1.61755e-05	0.00909841	0.0181096	WP_NANOPARTICLE_TRIGGERED_REGULATED_NECROSIS	c2	CP:REACTOME
7	Up	3.73119e-06	1.62223e-05	0.314645	0.481559	PID_INTEGRIN4_PATHWAY	c2	CGP
33	Up	3.76541e-06	1.63597e-05	5.04514e-14	1.96688e-13	BHAT_ESR1_TARGETS_VIA_AKT1_UP	c2	CGP
6	Up	3.77344e-06	1.63832e-05	0.675749	0.926087	MONTERO_THYROID_CANCER_POOR_SURVIVAL_UP	c2	CGP
15	Up	3.78462e-06	1.64202e-05	0.312677	0.479371	GO_DETECTION_OF_ABIOTIC_STIMULUS	c2	CP:KEGG
21	Up	3.79001e-06	1.64322e-05	1.48381e-09	4.79161e-09	WP_NUCLEOTIDEBINDING_OLIGOMERIZATION_DOMAIN_NOD_PATHWAY	c2	CP:REACTOME
18	Up	3.8416e-06	1.66443e-05	0.000392562	0.000892981	REACTOME_FATTY_ACID_METABOLISM	c2	CP:REACTOME
25	Up	3.84758e-06	1.66586e-05	3.32394e-16	1.39172e-15	GO_ACTIVATION_OF_MAPKK_ACTIVITY	c2	CP:REACTOME
18	Up	3.86165e-06	1.66957e-05	0.00116242	0.00252785	CORRE_MULTIPLE_MYELOMA_UP	c2	CGP
7	Up	3.86274e-06	1.66957e-05	0.540516	0.771139	SCHLESINGER_METHYLATED_IN_COLON_CANCER	c2	CGP
11	Down	3.86419e-06	1.66957e-05	1.93488e-06	5.19024e-06	LAIHO_COLORECTAL_CANCER_SERRATED_UP	c2	CGP
38	Up	3.87677e-06	1.67384e-05	1.13395e-15	4.67549e-15	REACTOME_DNA_REPLICATION	c2	CP:REACTOME
31	Up	3.92465e-06	1.69334e-05	5.03532e-07	1.40709e-06	REACTOME_SIGNALING_BY_FGFR3	c2	CP:REACTOME
33	Up	3.94155e-06	1.69945e-05	8.78184e-13	3.27989e-12	MIKKELSEN_NPC_HCP_WITH_H3K4ME3_AND_H3K27ME3	c2	CGP
20	Up	3.96963e-06	1.71038e-05	0.00696282	0.0140657	BIOCARTA_CELLCYCLE_PATHWAY	c2	CGP
14	Up	4.00944e-06	1.72633e-05	0.0449524	0.0816911	PID_PLK1_PATHWAY	c2	CGP
47	Up	4.05661e-06	1.74543e-05	2.50387e-36	2.15617e-35	REACTOME_COSTIMULATION_BY_THE_CD28_FAMILY	c2	CP
61	Up	4.07226e-06	1.75096e-05	1.40697e-48	2.32973e-47	KEGG_B_CELL_RECEPTOR_SIGNALING_PATHWAY	c2	CP:REACTOME
24	Up	4.08849e-06	1.75672e-05	5.60779e-15	2.25689e-14	WP_CALCIUM_REGULATION_IN_THE_CARDIAC_CELL	c2	CP:REACTOME
10	Up	4.13353e-06	1.77485e-05	0.446274	0.653919	REACTOME_MAPK3_ERK1_ACTIVATION	c2	CP:BIOCARTA
23	Up	4.14584e-06	1.77891e-05	1.45004e-10	4.87997e-10	UEDA_PERIFERAL_CLOCK	c2	CGP
50	Up	4.1775e-06	1.79126e-05	9.42904e-32	6.63336e-31	KEGG_RENAL_CELL_CARCINOMA	c2	CP:REACTOME
47	Up	4.20713e-06	1.80273e-05	3.0541e-10	1.01251e-09	REACTOME_M_PHASE	c2	CP:REACTOME
97	Up	4.23193e-06	1.8121e-05	1.04863e-35	8.73995e-35	NUYTTEN_NIPP1_TARGETS_DN	c2	CGP
35	Up	4.25494e-06	1.8207e-05	9.10495e-38	8.51163e-37	GO_CELLULAR_GLUCOSE_HOMEOSTASIS	c2	CP:REACTOME
11	Up	4.30046e-06	1.83892e-05	4.27823e-07	1.202e-06	BIOCARTA_MCALPAIN_PATHWAY	c2	CGP
3	Up	4.33984e-06	1.85321e-05	1	1	GO_CARDIAC_CHAMBER_FORMATION	c2	CP:WIKIPATHWAYS
3	Up	4.33984e-06	1.85321e-05	1	1	GO_CARDIAC_VENTRICLE_FORMATION	c2	CP:WIKIPATHWAYS
8	Up	4.37327e-06	1.86621e-05	0.63333	0.879494	WP_TYPE_II_DIABETES_MELLITUS	c2	CP:REACTOME
46	Up	4.3912e-06	1.87184e-05	1.32665e-36	1.15521e-35	VILIMAS_NOTCH1_TARGETS_UP	c2	CGP
16	Up	4.39247e-06	1.87184e-05	0.00240461	0.00508358	STARK_PREFRONTAL_CORTEX_22Q11_DELETION_UP	c2	CGP
12	Up	4.4041e-06	1.87472e-05	0.00202788	0.00431349	REACTOME_GLYCEROPHOSPHOLIPID_BIOSYNTHESIS	c2	CP:BIOCARTA
11	Up	4.40525e-06	1.87472e-05	0.232589	0.369412	REACTOME_TRANSCRIPTION_OF_THE_HIV_GENOME	c2	CP:BIOCARTA
5	Up	4.41561e-06	1.87784e-05	0.774808	1	GO_ACTIVATION_INDUCED_CELL_DEATH_OF_T_CELLS	c2	CP:WIKIPATHWAYS
10	Up	4.42337e-06	1.87986e-05	0.372791	0.558335	BOYLAN_MULTIPLE_MYELOMA_C_UP	c2	CGP
5	Up	4.43836e-06	1.88494e-05	0.91449	1	GO_DEOXYRIBONUCLEOTIDE_METABOLIC_PROCESS	c2	CP:KEGG
30	Up	4.47788e-06	1.90043e-05	1.90898e-12	7.0369e-12	WIERENGA_STAT5A_TARGETS_GROUP1	c2	CGP
10	Down	4.50014e-06	1.90857e-05	0.000338367	0.000773943	XU_HGF_TARGETS_INDUCED_BY_AKT1_6HR	c2	CGP
82	Up	4.5062e-06	1.90984e-05	5.21165e-41	5.66278e-40	GO_HEART_MORPHOGENESIS	c2	CP:WIKIPATHWAYS
3	Up	4.51214e-06	1.91106e-05	0.955793	1	STEIN_ESTROGEN_RESPONSE_NOT_VIA_ESRRA	c2	CGP
16	Up	4.52722e-06	1.91614e-05	0.000244938	0.000565856	MEISSNER_BRAIN_HCP_WITH_H3K4ME2_AND_H3K27ME3	c2	CGP
16	Up	4.53278e-06	1.91719e-05	0.00534647	0.0109641	REACTOME_PI_3K_CASCADE_FGFR3	c2	CP:REACTOME
36	Up	4.5515e-06	1.92381e-05	7.25479e-21	3.59907e-20	GO_ACTIVATION_OF_CYSTEINE_TYPE_ENDOPEPTIDASE_ACTIVITY_INVOLVED_IN_APOPTOTIC_PROCESS	c2	CP:WIKIPATHWAYS
16	Up	4.55858e-06	1.92549e-05	0.0452248	0.0821141	REACTOME_PHASE_0_RAPID_DEPOLARISATION	c2	CP:REACTOME
59	Up	4.56979e-06	1.92892e-05	1.64935e-28	1.04678e-27	ZHENG_GLIOBLASTOMA_PLASTICITY_UP	c2	CGP
96	Up	4.61525e-06	1.94678e-05	1.48745e-41	1.68074e-40	ZHOU_INFLAMMATORY_RESPONSE_LIVE_UP	c2	CGP
58	Up	4.64654e-06	1.95866e-05	8.31187e-37	7.37175e-36	GO_HEMATOPOIETIC_PROGENITOR_CELL_DIFFERENTIATION	c2	CP:REACTOME
12	Up	4.69151e-06	1.97628e-05	0.300167	0.463961	REACTOME_REGULATION_OF_FZD_BY_UBIQUITINATION	c2	CP:REACTOME
27	Up	4.73966e-06	1.99521e-05	1.80382e-06	4.85121e-06	ONO_FOXP3_TARGETS_DN	c2	CGP
30	Up	4.74484e-06	1.99604e-05	1.554e-12	5.75222e-12	WP_PHOTODYNAMIC_THERAPYINDUCED_NFKB_SURVIVAL_SIGNALING	c2	CP:REACTOME
9	Up	4.75406e-06	1.99857e-05	0.484223	0.7016	GO_DNA_DOUBLE_STRAND_BREAK_PROCESSING	c2	CP:REACTOME
15	Up	4.77067e-06	2.0042e-05	0.036709	0.067387	WP_HEDGEHOG_SIGNALING_PATHWAY	c2	CP:REACTOME
9	Down	4.80451e-06	2.01656e-05	0.0286508	0.0534391	MARIADASON_REGULATED_BY_HISTONE_ACETYLATION_UP	c2	CGP
35	Up	4.80658e-06	2.01656e-05	2.00916e-36	1.73736e-35	KIM_RESPONSE_TO_TSA_AND_DECITABINE_UP	c2	CGP
48	Up	4.81683e-06	2.0195e-05	9.04564e-29	5.79405e-28	WANG_MLL_TARGETS	c2	CGP
12	Up	4.84687e-06	2.03073e-05	0.0133202	0.0260791	MARKS_HDAC_TARGETS_DN	c2	CGP
21	Up	4.9454e-06	2.07061e-05	0.00248454	0.00525077	SANSOM_APC_TARGETS_REQUIRE_MYC	c2	CGP
6	Up	4.99783e-06	2.08991e-05	0.434261	0.639023	GO_OSTEOBLAST_DEVELOPMENT	c2	CP:REACTOME
6	Up	4.99821e-06	2.08991e-05	0.674084	0.925136	GO_HEART_INDUCTION	c2	CP:WIKIPATHWAYS
46	Up	5.00798e-06	2.09259e-05	1.35246e-35	1.11677e-34	PURBEY_TARGETS_OF_CTBP1_NOT_SATB1_UP	c2	CGP
4	Down	5.03144e-06	2.09958e-05	0.0652997	0.115795	REACTOME_INTRINSIC_PATHWAY_OF_FIBRIN_CLOT_FORMATION	c2	CP:BIOCARTA
4	Down	5.03144e-06	2.09958e-05	0.0652997	0.115795	GO_BLOOD_COAGULATION_INTRINSIC_PATHWAY	c2	CP:WIKIPATHWAYS
48	Up	5.06052e-06	2.1103e-05	3.34065e-18	1.51265e-17	BOSCO_ALLERGEN_INDUCED_TH2_ASSOCIATED_MODULE	c2	CGP
30	Up	5.07792e-06	2.11614e-05	5.44982e-17	2.35793e-16	REACTOME_ANTI_INFLAMMATORY_RESPONSE_FAVOURING_LEISHMANIA_PARASITE_INFECTION	c2	CP:REACTOME
5	Up	5.08332e-06	2.11697e-05	0.363709	0.546705	GO_DOUBLE_STRAND_BREAK_REPAIR_VIA_BREAK_INDUCED_REPLICATION	c2	CP:REACTOME
44	Up	5.09002e-06	2.11835e-05	4.44388e-33	3.28594e-32	KEGG_RIG_I_LIKE_RECEPTOR_SIGNALING_PATHWAY	c2	CP:REACTOME
62	Up	5.1457e-06	2.14009e-05	8.58447e-50	1.5227e-48	GO_RESPONSE_TO_CARBOHYDRATE	c2	CP:KEGG
3	Up	5.15379e-06	2.14202e-05	1	1	LUDWICZEK_TREATING_IRON_OVERLOAD	c2	CGP
8	Up	5.18293e-06	2.1527e-05	0.329194	0.500626	GO_MITOTIC_G2_DNA_DAMAGE_CHECKPOINT	c2	CP:WIKIPATHWAYS
21	Up	5.28145e-06	2.19074e-05	1.54892e-08	4.74352e-08	GO_CELLULAR_AMINO_ACID_CATABOLIC_PROCESS	c2	CP:WIKIPATHWAYS
11	Up	5.28156e-06	2.19074e-05	0.537216	0.766782	ZHAN_MULTIPLE_MYELOMA_CD1_VS_CD2_DN	c2	CGP
23	Up	5.33556e-06	2.21061e-05	6.33733e-10	2.08322e-09	HADDAD_T_LYMPHOCYTE_AND_NK_PROGENITOR_UP	c2	CGP
5	Up	5.33658e-06	2.21061e-05	0.463016	0.674957	REACTOME_REGULATION_OF_LOCALIZATION_OF_FOXO_TRANSCRIPTION_FACTORS	c2	CP:REACTOME
17	Up	5.35426e-06	2.21646e-05	4.25513e-07	1.19605e-06	GO_TRIGLYCERIDE_METABOLIC_PROCESS	c2	CP:WIKIPATHWAYS
31	Up	5.36398e-06	2.21845e-05	7.00204e-26	4.11271e-25	KEGG_AMYOTROPHIC_LATERAL_SCLEROSIS_ALS	c2	CP:REACTOME
32	Up	5.36888e-06	2.21845e-05	2.7028e-11	9.44313e-11	GAVIN_FOXP3_TARGETS_CLUSTER_P6	c2	CGP
85	Up	5.36973e-06	2.21845e-05	2.01509e-58	6.14998e-57	GO_RESPONSE_TO_MECHANICAL_STIMULUS	c2	CP:KEGG
6	Up	5.38803e-06	2.22453e-05	0.628754	0.875935	FUJIWARA_PARK2_IN_LIVER_CANCER_UP	c2	CGP
28	Up	5.40596e-06	2.23045e-05	2.43649e-19	1.15008e-18	HAHTOLA_SEZARY_SYNDROM_UP	c2	CGP
13	Up	5.4277e-06	2.23791e-05	0.0222384	0.0421352	BOYLAN_MULTIPLE_MYELOMA_D_DN	c2	CGP
24	Up	5.43124e-06	2.23791e-05	8.20413e-09	2.54885e-08	PID_TRAIL_PATHWAY	c2	CGP
65	Up	5.45961e-06	2.24731e-05	8.14074e-32	5.74651e-31	REACTOME_INTERLEUKIN_1_FAMILY_SIGNALING	c2	CP:REACTOME
3	Up	5.46292e-06	2.24731e-05	1	1	MIKKELSEN_MCV6_LCP_WITH_H3K27ME3	c2	CGP
49	Up	5.46486e-06	2.24731e-05	2.86663e-35	2.34221e-34	GO_TEMPERATURE_HOMEOSTASIS	c2	CP:REACTOME
12	Up	5.4846e-06	2.25393e-05	0.0720382	0.126805	KEGG_DNA_REPLICATION	c2	CP:REACTOME
56	Up	5.54627e-06	2.27778e-05	2.15364e-49	3.74541e-48	MARKEY_RB1_ACUTE_LOF_UP	c2	CGP
4	Up	5.67556e-06	2.32934e-05	1	1	KIM_ALL_DISORDERS_OLIGODENDROCYTE_NUMBER_CORR_DN	c2	CGP
9	Up	5.69231e-06	2.33467e-05	0.213341	0.34128	GO_HEART_FIELD_SPECIFICATION	c2	CP:WIKIPATHWAYS
9	Up	5.72251e-06	2.34551e-05	1.52975e-05	3.85752e-05	GO_IRON_ION_TRANSPORT	c2	CP:WIKIPATHWAYS
11	Up	5.72635e-06	2.34554e-05	0.0133669	0.0261624	RICKMAN_HEAD_AND_NECK_CANCER_D	c2	CGP
11	Up	5.76963e-06	2.36172e-05	0.32335	0.493305	KUMAR_AUTOPHAGY_NETWORK	c2	CGP
16	Up	5.77804e-06	2.36361e-05	0.0067766	0.0137251	REACTOME_CONSTITUTIVE_SIGNALING_BY_AKT1_E17K_IN_CANCER	c2	CP:REACTOME
123	Up	5.85341e-06	2.39286e-05	3.36338e-61	1.18307e-59	GO_POSITIVE_REGULATION_OF_IMMUNE_EFFECTOR_PROCESS	c2	CP:REACTOME
6	Up	5.86879e-06	2.39758e-05	0.477927	0.693607	LIANG_SILENCED_BY_METHYLATION_DN	c2	CGP
54	Up	5.87616e-06	2.39901e-05	1.38155e-44	1.85779e-43	GO_MYELOID_CELL_HOMEOSTASIS	c2	CP:REACTOME
22	Up	5.88764e-06	2.40213e-05	7.0207e-17	3.01871e-16	PID_AJDISS_2PATHWAY	c2	CGP
13	Up	5.89697e-06	2.40436e-05	0.0277265	0.0518238	WP_PPAR_SIGNALING_PATHWAY	c2	CP:REACTOME
36	Up	5.90561e-06	2.40622e-05	3.03302e-19	1.42625e-18	GHANDHI_BYSTANDER_IRRADIATION_UP	c2	CGP
38	Up	5.90927e-06	2.40622e-05	2.54787e-39	2.55856e-38	WP_PHOTODYNAMIC_THERAPYINDUCED_AP1_SURVIVAL_SIGNALING	c2	CP:REACTOME
9	Up	5.92074e-06	2.40929e-05	0.411615	0.609445	BIOCARTA_SKP2E2F_PATHWAY	c2	CGP
5	Down	5.92455e-06	2.40929e-05	0.253578	0.398781	CHENG_RESPONSE_TO_NICKEL_ACETATE	c2	CGP
59	Up	5.99455e-06	2.43617e-05	6.62301e-33	4.87986e-32	GO_REGULATION_OF_MYELOID_LEUKOCYTE_DIFFERENTIATION	c2	CP:WIKIPATHWAYS
255	Up	6.005e-06	2.43826e-05	2.74102e-80	8.12647e-78	GO_ADAPTIVE_IMMUNE_RESPONSE	c2	CP:REACTOME
63	Up	6.00753e-06	2.43826e-05	7.08623e-33	5.20884e-32	KEGG_CHRONIC_MYELOID_LEUKEMIA	c2	CP:REACTOME
30	Up	6.0745e-06	2.46383e-05	5.00808e-17	2.16982e-16	GO_PHOSPHOLIPID_BIOSYNTHETIC_PROCESS	c2	CP:WIKIPATHWAYS
9	Up	6.11555e-06	2.47887e-05	0.486031	0.703727	WP_BASE_EXCISION_REPAIR	c2	CP:REACTOME
61	Up	6.16917e-06	2.49897e-05	1.84461e-23	9.98657e-23	GO_REGULATION_OF_ENDOTHELIAL_CELL_MIGRATION	c2	CP:KEGG
4	Down	6.17484e-06	2.49964e-05	0.0893964	0.154135	GO_PROTEIN_CATABOLIC_PROCESS_IN_THE_VACUOLE	c2	CP:WIKIPATHWAYS
7	Up	6.23206e-06	2.52117e-05	0.782927	1	KORKOLA_EMBRYONIC_CARCINOMA_VS_SEMINOMA_DN	c2	CGP
14	Up	6.25377e-06	2.52759e-05	0.0011203	0.00244137	BLANCO_MELO_INFLUENZA_A_INFECTION_A594_CELLS_DN	c2	CGP
6	Up	6.25605e-06	2.52759e-05	0.405571	0.601068	GO_ENDODERMAL_CELL_FATE_SPECIFICATION	c2	CP:REACTOME
19	Up	6.26861e-06	2.53102e-05	9.98189e-07	2.72217e-06	KEGG_ARGININE_AND_PROLINE_METABOLISM	c2	CP:REACTOME
11	Up	6.28563e-06	2.53625e-05	0.23306	0.369878	BIOCARTA_MEF2D_PATHWAY	c2	CGP
17	Up	6.32451e-06	2.55028e-05	2.91111e-05	7.19801e-05	GO_PERIPHERAL_NERVOUS_SYSTEM_DEVELOPMENT	c2	CP:WIKIPATHWAYS
10	Up	6.39062e-06	2.57527e-05	0.153602	0.252395	REACTOME_FORMATION_OF_RNA_POL_II_ELONGATION_COMPLEX_	c2	CP:BIOCARTA
29	Down	6.41087e-06	2.58177e-05	2.68587e-20	1.30745e-19	WP_COMPLEMENT_AND_COAGULATION_CASCADES	c2	CP:REACTOME
29	Up	6.48441e-06	2.60969e-05	1.08563e-08	3.35276e-08	SANSOM_APC_MYC_TARGETS	c2	CGP
22	Down	6.52765e-06	2.6254e-05	3.35803e-15	1.36114e-14	ZHONG_SECRETOME_OF_LUNG_CANCER_AND_MACROPHAGE	c2	CGP
50	Up	6.543e-06	2.62906e-05	1.15832e-29	7.70479e-29	RIZKI_TUMOR_INVASIVENESS_3D_UP	c2	CGP
21	Up	6.54521e-06	2.62906e-05	1.05652e-09	3.43673e-09	WP_CILIARY_LANDSCAPE	c2	CP:REACTOME
10	Up	6.56277e-06	2.63286e-05	0.515689	0.74047	REACTOME_NUCLEAR_SIGNALING_BY_ERBB4	c2	CP:BIOCARTA
16	Down	6.56312e-06	2.63286e-05	1.85112e-07	5.34062e-07	UROSEVIC_RESPONSE_TO_IMIQUIMOD	c2	CGP
16	Up	6.5965e-06	2.64455e-05	0.00327852	0.0068635	ZHOU_CELL_CYCLE_GENES_IN_IR_RESPONSE_6HR	c2	CGP
60	Up	6.63936e-06	2.66002e-05	4.10732e-43	5.08393e-42	GO_FORMATION_OF_PRIMARY_GERM_LAYER	c2	CP:REACTOME
10	Up	6.66514e-06	2.66863e-05	0.479015	0.694863	GO_RNA_DEPENDENT_DNA_BIOSYNTHETIC_PROCESS	c2	CP:WIKIPATHWAYS
4	Up	6.68248e-06	2.67385e-05	0.976835	1	LASTOWSKA_COAMPLIFIED_WITH_MYCN	c2	CGP
3	Up	6.71189e-06	2.6839e-05	1	1	REACTOME_RUNX1_REGULATES_TRANSCRIPTION_OF_GENES_INVOLVED_IN_BCR_SIGNALING	c2	CP:REACTOME
8	Up	6.76687e-06	2.70414e-05	0.175947	0.286242	REACTOME_TICAM1_TRAF6_DEPENDENT_INDUCTION_OF_TAK1_COMPLEX	c2	CP:REACTOME
13	Up	6.81045e-06	2.71981e-05	0.0789877	0.137946	DELPUECH_FOXO3_TARGETS_DN	c2	CGP
5	Up	6.82296e-06	2.72306e-05	0.996039	1	SA_FAS_SIGNALING	c2	CGP
28	Up	6.8602e-06	2.73617e-05	2.09359e-12	7.69917e-12	GO_MUSCLE_CELL_APOPTOTIC_PROCESS	c2	CP:KEGG
11	Down	6.88032e-06	2.73938e-05	0.109059	0.184621	GO_ATP_BIOSYNTHETIC_PROCESS	c2	CP:WIKIPATHWAYS
11	Down	6.88032e-06	2.73938e-05	0.109059	0.184621	GO_RIBONUCLEOSIDE_TRIPHOSPHATE_BIOSYNTHETIC_PROCESS	c2	CP:KEGG
26	Up	6.88146e-06	2.73938e-05	1.97313e-10	6.59759e-10	PID_IL1_PATHWAY	c2	CGP
10	Up	6.93273e-06	2.75803e-05	0.426962	0.629771	NUMATA_CSF3_SIGNALING_VIA_STAT3	c2	CGP
16	Up	7.01263e-06	2.78804e-05	0.259628	0.407451	HIRSCH_CELLULAR_TRANSFORMATION_SIGNATURE_DN	c2	CGP
5	Up	7.02589e-06	2.79153e-05	0.706197	0.959997	REACTOME_ERYTHROPOIETIN_ACTIVATES_STAT5	c2	CP:REACTOME
9	Up	7.04158e-06	2.79584e-05	0.0598976	0.106947	SUZUKI_AMPLIFIED_IN_ORAL_CANCER	c2	CGP
5	Up	7.04574e-06	2.79584e-05	0.41355	0.611976	RIZ_ERYTHROID_DIFFERENTIATION_HBZ	c2	CGP
18	Up	7.16714e-06	2.8422e-05	0.00163854	0.0035093	REACTOME_G0_AND_EARLY_G1	c2	CP:BIOCARTA
7	Up	7.20277e-06	2.85452e-05	0.480505	0.69686	MIKKELSEN_MEF_LCP_WITH_H3K27ME3	c2	CGP
16	Up	7.20921e-06	2.8551e-05	0.00690719	0.0139669	REACTOME_HDR_THROUGH_SINGLE_STRAND_ANNEALING_SSA_	c2	CP:REACTOME
91	Up	7.21341e-06	2.8551e-05	3.03913e-61	1.07509e-59	GO_REGULATION_OF_LYMPHOCYTE_MEDIATED_IMMUNITY	c2	CP:WIKIPATHWAYS
26	Up	7.24159e-06	2.86443e-05	2.04019e-15	8.33481e-15	CHIANG_LIVER_CANCER_SUBCLASS_UNANNOTATED_DN	c2	CGP
114	Up	7.27471e-06	2.8757e-05	2.79084e-58	8.43484e-57	BERENJENO_TRANSFORMED_BY_RHOA_UP	c2	CGP
8	Up	7.429e-06	2.93483e-05	0.539934	0.770486	REACTOME_RNF_MUTANTS_SHOW_ENHANCED_WNT_SIGNALING_AND_PROLIFERATION	c2	CP:REACTOME
41	Up	7.51253e-06	2.96595e-05	4.86172e-36	4.12385e-35	RICKMAN_TUMOR_DIFFERENTIATED_WELL_VS_POORLY_DN	c2	CGP
33	Up	7.52923e-06	2.97066e-05	3.54173e-13	1.34211e-12	KOYAMA_SEMA3B_TARGETS_UP	c2	CGP
94	Up	7.53425e-06	2.97076e-05	2.73313e-49	4.7137e-48	JAATINEN_HEMATOPOIETIC_STEM_CELL_DN	c2	CGP
9	Up	7.56496e-06	2.98005e-05	0.374365	0.560153	REACTOME_TELOMERE_C_STRAND_LAGGING_STRAND_SYNTHESIS	c2	CP:BIOCARTA
27	Up	7.56738e-06	2.98005e-05	0.00152259	0.00327676	PID_FOXM1_PATHWAY	c2	CGP
14	Up	7.6041e-06	2.99183e-05	0.0188779	0.0360755	REACTOME_G1_S_SPECIFIC_TRANSCRIPTION	c2	CP:REACTOME
5	Up	7.60692e-06	2.99183e-05	0.710475	0.964969	SHEDDEN_LUNG_CANCER_GOOD_SURVIVAL_A5	c2	CGP
67	Up	7.63465e-06	3.00084e-05	1.17459e-32	8.58334e-32	RAO_BOUND_BY_SALL4_ISOFORM_B	c2	CGP
7	Up	7.71987e-06	3.03242e-05	0.80466	1	BIOCARTA_VDR_PATHWAY	c2	CGP
9	Up	7.79744e-06	3.06066e-05	0.314073	0.480882	BOYLAN_MULTIPLE_MYELOMA_C_CLUSTER_UP	c2	CGP
42	Up	7.8109e-06	3.06066e-05	1.42267e-33	1.06589e-32	WP_NOVEL_INTRACELLULAR_COMPONENTS_OF_RIGILIKE_RECEPTOR_RLR_PATHWAY	c2	CP:REACTOME
39	Up	7.81125e-06	3.06066e-05	3.24543e-18	1.4706e-17	PID_FCER1_PATHWAY	c2	CGP
38	Up	7.81207e-06	3.06066e-05	1.44484e-20	7.08312e-20	GO_EXTRINSIC_APOPTOTIC_SIGNALING_PATHWAY_VIA_DEATH_DOMAIN_RECEPTORS	c2	CP:WIKIPATHWAYS
27	Up	7.81634e-06	3.06066e-05	5.70505e-17	2.46493e-16	IVANOVA_HEMATOPOIESIS_STEM_CELL_LONG_TERM	c2	CGP
19	Up	7.84477e-06	3.06986e-05	0.000164164	0.000384966	BIOCARTA_ATM_PATHWAY	c2	CGP
45	Up	7.89587e-06	3.08792e-05	3.72942e-33	2.76751e-32	MILI_PSEUDOPODIA_HAPTOTAXIS_UP	c2	CGP
4	Up	7.93138e-06	3.09986e-05	0.76071	1	KONG_E2F1_TARGETS	c2	CGP
16	Up	7.99975e-06	3.12462e-05	3.86449e-06	1.0152e-05	JAZAG_TGFB1_SIGNALING_UP	c2	CGP
13	Up	8.02073e-06	3.13059e-05	0.23584	0.373814	LIN_MELANOMA_COPY_NUMBER_UP	c2	CGP
11	Up	8.02509e-06	3.13059e-05	0.000665361	0.00148159	HU_GENOTOXIC_DAMAGE_4HR	c2	CGP
20	Up	8.03453e-06	3.13231e-05	7.77047e-06	2.00659e-05	WP_ARYL_HYDROCARBON_RECEPTOR_PATHWAY	c2	CP:REACTOME
127	Up	8.16413e-06	3.18084e-05	2.26188e-74	3.27499e-72	GO_OSSIFICATION	c2	CP:REACTOME
19	Up	8.18254e-06	3.18486e-05	0.0220144	0.0417489	BIOCARTA_GH_PATHWAY	c2	CGP
21	Up	8.18468e-06	3.18486e-05	2.15645e-07	6.19569e-07	WP_CANCER_IMMUNOTHERAPY_BY_PD1_BLOCKADE	c2	CP:REACTOME
28	Up	8.22719e-06	3.19895e-05	1.60616e-06	4.3365e-06	GO_AXIS_SPECIFICATION	c2	CP:KEGG
15	Up	8.23115e-06	3.19895e-05	0.000268885	0.000619112	GO_POSITIVE_REGULATION_OF_MUSCLE_CELL_APOPTOTIC_PROCESS	c2	CP:KEGG
22	Up	8.23933e-06	3.20013e-05	1.20885e-10	4.09039e-10	HERNANDEZ_ABERRANT_MITOSIS_BY_DOCETACEL_2NM_UP	c2	CGP
10	Up	8.2497e-06	3.20099e-05	0.169308	0.276308	SHIPP_DLBCL_CURED_VS_FATAL_UP	c2	CGP
7	Up	8.2589e-06	3.20099e-05	0.385808	0.575396	NADLER_HYPERGLYCEMIA_AT_OBESITY	c2	CGP
7	Up	8.26212e-06	3.20099e-05	0.633439	0.879494	REACTOME_INOSITOL_PHOSPHATE_METABOLISM	c2	CP:BIOCARTA
7	Up	8.26212e-06	3.20099e-05	0.633439	0.879494	REACTOME_SYNTHESIS_OF_IP3_AND_IP4_IN_THE_CYTOSOL	c2	CP:BIOCARTA
11	Up	8.26851e-06	3.20148e-05	0.182433	0.295788	KEGG_HOMOLOGOUS_RECOMBINATION	c2	CP:REACTOME
5	Up	8.27845e-06	3.20282e-05	0.768531	1	ULE_SPLICING_VIA_NOVA2	c2	CGP
14	Up	8.28227e-06	3.20282e-05	0.382643	0.571441	LOPES_METHYLATED_IN_COLON_CANCER_UP	c2	CGP
18	Up	8.33213e-06	3.2201e-05	1.23054e-08	3.78713e-08	BIOCARTA_PYK2_PATHWAY	c2	CGP
15	Up	8.34571e-06	3.22335e-05	1.67785e-07	4.85873e-07	HUPER_BREAST_BASAL_VS_LUMINAL_UP	c2	CGP
11	Up	8.37353e-06	3.23209e-05	0.0154733	0.0299369	LEE_LIVER_CANCER_DENA_DN	c2	CGP
32	Up	8.41331e-06	3.24543e-05	2.29038e-09	7.33157e-09	BROWNE_HCMV_INFECTION_24HR_UP	c2	CGP
36	Up	8.43656e-06	3.25238e-05	7.81548e-21	3.86184e-20	WP_CYTOSOLIC_DNASENSING_PATHWAY	c2	CP:REACTOME
15	Up	8.46743e-06	3.26227e-05	0.487061	0.704727	REACTOME_AUTOPHAGY	c2	CP:REACTOME
11	Up	8.47778e-06	3.26423e-05	0.00467097	0.00964239	YAO_TEMPORAL_RESPONSE_TO_PROGESTERONE_CLUSTER_15	c2	CGP
57	Up	8.51219e-06	3.27546e-05	4.03985e-54	9.3156e-53	PID_IL12_2PATHWAY	c2	CGP
6	Up	8.53725e-06	3.28307e-05	0.402615	0.597113	GALI_TP53_TARGETS_APOPTOTIC_UP	c2	CGP
23	Up	8.5447e-06	3.28391e-05	5.79584e-06	1.50542e-05	BOYAULT_LIVER_CANCER_SUBCLASS_G3_UP	c2	CGP
199	Up	8.6844e-06	3.33554e-05	1.21675e-64	5.73902e-63	SMID_BREAST_CANCER_LUMINAL_B_DN	c2	CGP
3	Up	8.80637e-06	3.3803e-05	1	1	GO_DNA_TOPOLOGICAL_CHANGE	c2	CP:WIKIPATHWAYS
23	Down	8.84148e-06	3.39168e-05	8.49347e-19	3.91997e-18	LEE_LIVER_CANCER_E2F1_UP	c2	CGP
16	Up	8.88326e-06	3.40561e-05	0.010755	0.0212371	WP_BMP_SIGNALING_PATHWAY_IN_EYELID_DEVELOPMENT	c2	CP:REACTOME
98	Up	8.92363e-06	3.41891e-05	1.61837e-48	2.67268e-47	GO_MYELOID_LEUKOCYTE_DIFFERENTIATION	c2	CP:REACTOME
13	Up	8.92893e-06	3.41891e-05	0.0366955	0.067387	KIM_GASTRIC_CANCER_CHEMOSENSITIVITY	c2	CGP
7	Up	8.98243e-06	3.43728e-05	0.244155	0.385618	GO_RENAL_WATER_HOMEOSTASIS	c2	CP:WIKIPATHWAYS
10	Up	9.0014e-06	3.44243e-05	0.267309	0.418158	WP_RETT_SYNDROME_CAUSING_GENES	c2	CP:REACTOME
7	Up	9.03253e-06	3.45221e-05	0.700642	0.954529	WP_NLR_PROTEINS	c2	CP:REACTOME
83	Up	9.05374e-06	3.45819e-05	1.905e-57	5.39116e-56	MARTENS_TRETINOIN_RESPONSE_DN	c2	CGP
14	Up	9.15608e-06	3.49449e-05	0.0233801	0.0441908	KEGG_PPAR_SIGNALING_PATHWAY	c2	CP:REACTOME
8	Up	9.15998e-06	3.49449e-05	0.675643	0.926087	REACTOME_SUMOYLATION_OF_INTRACELLULAR_RECEPTORS	c2	CGP
280	Up	9.1777e-06	3.4991e-05	3.35738e-81	1.16128e-78	GO_LEUKOCYTE_MEDIATED_IMMUNITY	c2	CP:REACTOME
16	Up	9.27682e-06	3.53473e-05	9.16552e-07	2.50833e-06	SWEET_KRAS_TARGETS_DN	c2	CGP
53	Up	9.30629e-06	3.54379e-05	8.44789e-37	7.46051e-36	GO_POSITIVE_REGULATION_OF_LEUKOCYTE_CHEMOTAXIS	c2	CP:REACTOME
8	Up	9.34524e-06	3.55516e-05	0.67876	0.929395	KEGG_OLFACTORY_TRANSDUCTION	c2	CP:REACTOME
12	Up	9.34757e-06	3.55516e-05	0.00403948	0.00838885	LEIN_NEURON_MARKERS	c2	CGP
22	Up	9.37479e-06	3.56334e-05	1.83027e-05	4.58747e-05	WP_PI3KAKTMTOR_SIGNALING_PATHWAY_AND_THERAPEUTIC_OPPORTUNITIES	c2	CP:REACTOME
9	Up	9.39497e-06	3.56883e-05	0.60002	0.843088	ELVIDGE_HYPOXIA_BY_DMOG_DN	c2	CGP
17	Up	9.5222e-06	3.61495e-05	6.07539e-06	1.57606e-05	BIOCARTA_CERAMIDE_PATHWAY	c2	CGP
13	Up	9.62974e-06	3.65355e-05	0.186863	0.302342	BIOCARTA_P53HYPOXIA_PATHWAY	c2	CGP
221	Up	9.65949e-06	3.6626e-05	1.17735e-62	4.82249e-61	DODD_NASOPHARYNGEAL_CARCINOMA_DN	c2	CGP
35	Up	9.71659e-06	3.68201e-05	5.96283e-25	3.39969e-24	LE_EGR2_TARGETS_UP	c2	CGP
7	Up	9.73974e-06	3.68854e-05	0.703305	0.9569	REACTOME_DEFENSINS	c2	CP:BIOCARTA
65	Up	9.80243e-06	3.71003e-05	4.95424e-42	5.80887e-41	WP_HIPPOMERLIN_SIGNALING_DYSREGULATION	c2	CP:REACTOME
7	Up	9.82745e-06	3.71724e-05	0.999469	1	YANG_BREAST_CANCER_ESR1_UP	c2	CGP
11	Up	9.84203e-06	3.72049e-05	0.416466	0.615749	NIKOLSKY_BREAST_CANCER_12Q13_Q21_AMPLICON	c2	CGP
6	Up	9.88213e-06	3.73338e-05	0.453217	0.662845	WP_MATRIX_METALLOPROTEINASES	c2	CP:REACTOME
37	Up	9.91606e-06	3.74393e-05	1.99412e-22	1.04069e-21	REACTOME_INTERLEUKIN_2_FAMILY_SIGNALING	c2	CP:REACTOME
15	Up	9.9675e-06	3.76107e-05	0.00881586	0.017564	REACTOME_FORMATION_OF_TC_NER_PRE_INCISION_COMPLEX	c2	CP:REACTOME
59	Up	1.0027e-05	3.78124e-05	1.8591e-41	2.08554e-40	GO_EPITHELIAL_CELL_DEVELOPMENT	c2	CP:REACTOME
18	Up	1.00971e-05	3.80537e-05	0.208967	0.334972	REACTOME_RESOLUTION_OF_SISTER_CHROMATID_COHESION	c2	CP:PID
50	Up	1.01538e-05	3.82443e-05	5.06089e-48	8.16297e-47	GO_INTRINSIC_APOPTOTIC_SIGNALING_PATHWAY_IN_RESPONSE_TO_DNA_DAMAGE	c2	CP:WIKIPATHWAYS
80	Up	1.01604e-05	3.82459e-05	1.5182e-56	4.12765e-55	GARY_CD5_TARGETS_UP	c2	CGP
5	Up	1.01954e-05	3.83543e-05	0.899662	1	PODAR_RESPONSE_TO_ADAPHOSTIN_DN	c2	CGP
11	Up	1.02604e-05	3.85756e-05	0.122756	0.206561	REACTOME_DNA_STRAND_ELONGATION	c2	CP:REACTOME
59	Up	1.02798e-05	3.86251e-05	1.74911e-37	1.61332e-36	REACTOME_SIGNALING_BY_NTRKS	c2	CP:BIOCARTA
10	Up	1.03e-05	3.86778e-05	0.0131266	0.0257162	MORI_PLASMA_CELL_DN	c2	CGP
15	Down	1.03586e-05	3.8832e-05	5.24324e-12	1.88696e-11	WP_PATHOGENIC_ESCHERICHIA_COLI_INFECTION	c2	CP:REACTOME
15	Down	1.03586e-05	3.8832e-05	5.24324e-12	1.88696e-11	KEGG_PATHOGENIC_ESCHERICHIA_COLI_INFECTION	c2	CP:REACTOME
5	Up	1.03598e-05	3.8832e-05	0.836472	1	REACTOME_TRAFFICKING_OF_GLUR2_CONTAINING_AMPA_RECEPTORS	c2	CGP
78	Up	1.03766e-05	3.88716e-05	7.16122e-34	5.47064e-33	MULLIGHAN_MLL_SIGNATURE_2_UP	c2	CGP
5	Up	1.0384e-05	3.8876e-05	0.776001	1	GO_GLYCEROL_ETHER_METABOLIC_PROCESS	c2	CP:WIKIPATHWAYS
20	Up	1.0396e-05	3.88975e-05	1.36678e-15	5.61318e-15	LEE_LIVER_CANCER_SURVIVAL_UP	c2	CGP
4	Up	1.04758e-05	3.91727e-05	0.861854	1	CROSBY_E2F4_TARGETS	c2	CGP
40	Down	1.05478e-05	3.9418e-05	3.61888e-40	3.7804e-39	NAKAYAMA_SOFT_TISSUE_TUMORS_PCA1_UP	c2	CGP
8	Up	1.05723e-05	3.94861e-05	0.944633	1	SCHLOSSER_MYC_TARGETS_AND_SERUM_RESPONSE_DN	c2	CGP
3	Down	1.07197e-05	4.00125e-05	0.688841	0.941956	PLASARI_NFIC_TARGETS_BASAL_DN	c2	CGP
20	Up	1.08445e-05	4.04542e-05	0.0976069	0.166951	PID_RAS_PATHWAY	c2	CGP
4	Up	1.08717e-05	4.05312e-05	1	1	GO_RESPIRATORY_SYSTEM_PROCESS	c2	CP:WIKIPATHWAYS
30	Up	1.09087e-05	4.0645e-05	1.20006e-11	4.25729e-11	SHEDDEN_LUNG_CANCER_GOOD_SURVIVAL_A4	c2	CGP
21	Up	1.09771e-05	4.08752e-05	0.000662552	0.00147587	REACTOME_DOWNSTREAM_SIGNALING_OF_ACTIVATED_FGFR3	c2	CP:REACTOME
14	Up	1.09934e-05	4.09116e-05	0.0563417	0.10109	PID_IGF1_PATHWAY	c2	CGP
23	Up	1.10378e-05	4.10447e-05	2.8675e-17	1.25726e-16	WP_NANOPARTICLEMEDIATED_ACTIVATION_OF_RECEPTOR_SIGNALING	c2	CP:REACTOME
3	Up	1.10424e-05	4.10447e-05	1	1	WP_EICOSANOID_METABOLISM_VIA_LIPO_OXYGENASES_LOX	c2	CP:REACTOME
4	Up	1.10714e-05	4.11105e-05	1	1	REACTOME_PLASMA_LIPOPROTEIN_CLEARANCE	c2	CP:REACTOME
5	Up	1.10733e-05	4.11105e-05	0.628884	0.875935	GAZIN_EPIGENETIC_SILENCING_BY_KRAS	c2	CGP
22	Up	1.11461e-05	4.13563e-05	2.98074e-08	8.98698e-08	GO_REGULATION_OF_T_HELPER_1_TYPE_IMMUNE_RESPONSE	c2	CP:WIKIPATHWAYS
9	Up	1.11934e-05	4.15069e-05	0.136342	0.227152	WATANABE_COLON_CANCER_MSI_VS_MSS_DN	c2	CGP
21	Up	1.12147e-05	4.15612e-05	0.0522438	0.0941992	REACTOME_MITOTIC_PROMETAPHASE	c2	CP:REACTOME
26	Up	1.12253e-05	4.15758e-05	1.51474e-19	7.19907e-19	ONDER_CDH1_TARGETS_1_UP	c2	CGP
16	Up	1.12616e-05	4.16823e-05	0.00184656	0.00393588	BIOCARTA_HCMV_PATHWAY	c2	CGP
9	Down	1.12675e-05	4.16823e-05	0.0016206	0.00347327	DIRMEIER_LMP1_RESPONSE_LATE_DN	c2	CGP
8	Up	1.12834e-05	4.16915e-05	0.0400896	0.0732174	KEGG_LINOLEIC_ACID_METABOLISM	c2	CP:REACTOME
8	Up	1.12834e-05	4.16915e-05	0.0400896	0.0732174	KEGG_ALPHA_LINOLENIC_ACID_METABOLISM	c2	CP:REACTOME
4	Down	1.13473e-05	4.1903e-05	0.247284	0.389967	SESTO_RESPONSE_TO_UV_C4	c2	CGP
66	Up	1.1387e-05	4.20247e-05	2.92461e-36	2.50807e-35	KOKKINAKIS_METHIONINE_DEPRIVATION_48HR_UP	c2	CGP
6	Up	1.14049e-05	4.20655e-05	0.757532	1	PID_P38_GAMMA_DELTA_PATHWAY	c2	CGP
9	Up	1.14628e-05	4.22543e-05	0.00657251	0.0133248	GO_PROTEIN_TARGETING_TO_MITOCHONDRION	c2	CP:WIKIPATHWAYS
7	Up	1.1526e-05	4.24622e-05	0.850704	1	COLLIS_PRKDC_SUBSTRATES	c2	CGP
7	Up	1.16829e-05	4.30145e-05	0.859534	1	BIOCARTA_PTC1_PATHWAY	c2	CGP
56	Up	1.16937e-05	4.30288e-05	6.83923e-38	6.41281e-37	WIERENGA_STAT5A_TARGETS_UP	c2	CGP
6	Down	1.17206e-05	4.31026e-05	0.0734916	0.129035	TANG_SENESCENCE_TP53_TARGETS_UP	c2	CGP
23	Up	1.17644e-05	4.32381e-05	1.16116e-05	2.95438e-05	LIM_MAMMARY_LUMINAL_MATURE_UP	c2	CGP
50	Up	1.17966e-05	4.33308e-05	7.60921e-34	5.79865e-33	WP_PATHWAYS_REGULATING_HIPPO_SIGNALING	c2	CP:REACTOME
6	Up	1.18337e-05	4.34415e-05	0.582979	0.823418	GO_NEGATIVE_REGULATION_OF_CELL_FATE_COMMITMENT	c2	CP:KEGG
22	Up	1.18642e-05	4.35276e-05	0.000731486	0.00162477	YAUCH_HEDGEHOG_SIGNALING_PARACRINE_UP	c2	CGP
19	Up	1.18865e-05	4.3584e-05	1.62861e-10	5.47205e-10	WP_FGFR3_SIGNALLING_IN_CHONDROCYTE_PROLIFERATION_AND_TERMINAL_DIFFERENTIATION	c2	CP:REACTOME
3	Up	1.19675e-05	4.3832e-05	0.702047	0.955397	WP_UREA_CYCLE_AND_RELATED_DISEASES	c2	CP:REACTOME
15	Up	1.19683e-05	4.3832e-05	0.286596	0.445005	NIKOLSKY_BREAST_CANCER_11Q12_Q14_AMPLICON	c2	CGP
12	Up	1.21397e-05	4.44339e-05	0.00766398	0.0153873	GO_REGULATION_OF_RECEPTOR_INTERNALIZATION	c2	CP:REACTOME
20	Up	1.22286e-05	4.47328e-05	5.43191e-08	1.61505e-07	PID_CASPASE_PATHWAY	c2	CGP
29	Up	1.22843e-05	4.49102e-05	8.0243e-23	4.25186e-22	WP_NETRINUNC5B_SIGNALING_PATHWAY	c2	CP:REACTOME
7	Up	1.24461e-05	4.54749e-05	0.667674	0.918863	REACTOME_P38MAPK_EVENTS	c2	CP:BIOCARTA
22	Up	1.2563e-05	4.58752e-05	6.13285e-12	2.19214e-11	ST_P38_MAPK_PATHWAY	c2	CP
4	Up	1.25759e-05	4.58954e-05	1	1	GENTILE_UV_RESPONSE_CLUSTER_D5	c2	CGP
65	Up	1.25888e-05	4.59156e-05	1.597e-66	8.79903e-65	WP_REGULATION_OF_ACTIN_CYTOSKELETON	c2	CP:REACTOME
10	Up	1.25979e-05	4.59217e-05	0.269485	0.421032	GOLUB_ALL_VS_AML_UP	c2	CGP
15	Up	1.26496e-05	4.60832e-05	0.000281553	0.000646844	AMIT_EGF_RESPONSE_120_MCF10A	c2	CGP
5	Down	1.27301e-05	4.63495e-05	0.326041	0.49668	REACTOME_GP1B_IX_V_ACTIVATION_SIGNALLING	c2	CP:REACTOME
10	Up	1.28795e-05	4.68662e-05	0.177744	0.288863	GO_MEMBRANE_PROTEIN_ECTODOMAIN_PROTEOLYSIS	c2	CP:WIKIPATHWAYS
5	Up	1.29831e-05	4.72153e-05	0.884775	1	RIZ_ERYTHROID_DIFFERENTIATION_APOBEC2	c2	CGP
36	Up	1.31503e-05	4.77955e-05	8.25002e-31	5.64447e-30	WP_CARDIAC_HYPERTROPHIC_RESPONSE	c2	CP:REACTOME
6	Up	1.32122e-05	4.79925e-05	0.85028	1	BIOCARTA_AKAP95_PATHWAY	c2	CGP
13	Up	1.32217e-05	4.79992e-05	0.0002813	0.000646503	SHIN_B_CELL_LYMPHOMA_CLUSTER_9	c2	CGP
178	Up	1.32498e-05	4.80731e-05	2.16581e-72	2.4517e-70	GO_MACROMOLECULE_CATABOLIC_PROCESS	c2	CP:WIKIPATHWAYS
25	Up	1.3302e-05	4.82223e-05	4.5673e-21	2.27853e-20	WP_AMYOTROPHIC_LATERAL_SCLEROSIS_ALS	c2	CP:REACTOME
59	Up	1.33064e-05	4.82223e-05	1.59367e-23	8.67325e-23	HORIUCHI_WTAP_TARGETS_DN	c2	CGP
202	Up	1.35284e-05	4.89982e-05	4.19375e-68	2.77769e-66	REACTOME_SIGNALING_BY_RECEPTOR_TYROSINE_KINASES	c2	CP:REACTOME
12	Up	1.35838e-05	4.91702e-05	0.154635	0.253892	GO_REGULATION_OF_TRANSCRIPTION_INVOLVED_IN_G1_S_TRANSITION_OF_MITOTIC_CELL_CYCLE	c2	CP:REACTOME
4	Up	1.36333e-05	4.92992e-05	1	1	MINGUEZ_LIVER_CANCER_VASCULAR_INVASION_UP	c2	CGP
13	Up	1.36353e-05	4.92992e-05	0.0036953	0.00769979	GO_AUTOPHAGY_OF_MITOCHONDRION	c2	CP:REACTOME
10	Up	1.36951e-05	4.94866e-05	0.164884	0.269583	REACTOME_SIGNALING_BY_ACTIVIN	c2	CP:BIOCARTA
17	Up	1.37301e-05	4.95846e-05	0.00227108	0.00481075	GO_RESPONSE_TO_PROTOZOAN	c2	CP:REACTOME
9	Up	1.37643e-05	4.96503e-05	0.495255	0.714259	REACTOME_RESOLUTION_OF_AP_SITES_VIA_THE_MULTIPLE_NUCLEOTIDE_PATCH_REPLACEMENT_PATHWAY	c2	CP:BIOCARTA
9	Up	1.37643e-05	4.96503e-05	0.495255	0.714259	REACTOME_PCNA_DEPENDENT_LONG_PATCH_BASE_EXCISION_REPAIR	c2	CP:REACTOME
49	Up	1.38821e-05	5.00464e-05	7.149e-37	6.36762e-36	YAGI_AML_FAB_MARKERS	c2	CGP
7	Up	1.39036e-05	5.00948e-05	0.941836	1	SCHWAB_TARGETS_OF_BMYB_POLYMORPHIC_VARIANTS_UP	c2	CGP
15	Up	1.42329e-05	5.12517e-05	0.00905146	0.0180219	GO_I_KAPPAB_PHOSPHORYLATION	c2	CP:WIKIPATHWAYS
66	Up	1.43546e-05	5.16599e-05	1.74188e-50	3.24699e-49	REACTOME_DEUBIQUITINATION	c2	CP:REACTOME
28	Up	1.44133e-05	5.18411e-05	6.92394e-09	2.16408e-08	REACTOME_SIGNALING_BY_FGFR2_IN_DISEASE	c2	CP:REACTOME
36	Up	1.44328e-05	5.1881e-05	1.5326e-14	6.10101e-14	ONDER_CDH1_TARGETS_1_DN	c2	CGP
45	Up	1.4441e-05	5.1881e-05	6.45247e-45	8.82925e-44	BOYLAN_MULTIPLE_MYELOMA_PCA1_UP	c2	CGP
15	Up	1.44574e-05	5.191e-05	0.145024	0.239946	PID_IL8_CXCR2_PATHWAY	c2	CGP
18	Down	1.44704e-05	5.1922e-05	9.07729e-06	2.3298e-05	MOSERLE_IFNA_RESPONSE	c2	CGP
13	Up	1.44774e-05	5.1922e-05	0.000446344	0.00101163	WP_OVERVIEW_OF_NANOPARTICLE_EFFECTS	c2	CP:REACTOME
3	Up	1.47237e-05	5.27145e-05	1	1	PEDERSEN_METASTASIS_BY_ERBB2_ISOFORM_3	c2	CGP
3	Up	1.47238e-05	5.27145e-05	1	1	REACTOME_ARMS_MEDIATED_ACTIVATION	c2	CP:BIOCARTA
3	Up	1.47238e-05	5.27145e-05	1	1	REACTOME_SIGNALLING_TO_P38_VIA_RIT_AND_RIN	c2	CP:BIOCARTA
44	Up	1.50407e-05	5.38182e-05	2.7038e-25	1.56013e-24	PID_ATF2_PATHWAY	c2	CGP
33	Up	1.50738e-05	5.39055e-05	1.22115e-22	6.43767e-22	KEGG_GAP_JUNCTION	c2	CP:REACTOME
4	Up	1.50873e-05	5.39229e-05	0.867666	1	REACTOME_EGR2_AND_SOX10_MEDIATED_INITIATION_OF_SCHWANN_CELL_MYELINATION	c2	CP:REACTOME
6	Up	1.51389e-05	5.40761e-05	0.829526	1	REACTOME_ACTIVATION_OF_PUMA_AND_TRANSLOCATION_TO_MITOCHONDRIA	c2	CP:BIOCARTA
6	Up	1.51883e-05	5.42217e-05	0.407834	0.604133	COLLIS_PRKDC_REGULATORS	c2	CGP
19	Up	1.53339e-05	5.46922e-05	3.84164e-10	1.26954e-09	REACTOME_LAMININ_INTERACTIONS	c2	CP:PID
40	Up	1.53377e-05	5.46922e-05	1.22626e-28	7.81441e-28	MANNE_COVID19_COMBINED_COHORT_VS_HEALTHY_DONOR_PLATELETS_DN	c2	CP:BIOCARTA
41	Down	1.55024e-05	5.52477e-05	5.7577e-20	2.76174e-19	SANA_RESPONSE_TO_IFNG_UP	c2	CGP
11	Up	1.55572e-05	5.54115e-05	0.369516	0.554022	REACTOME_APOPTOTIC_EXECUTION_PHASE	c2	CP:REACTOME
5	Up	1.56094e-05	5.55656e-05	0.988785	1	AMIT_EGF_RESPONSE_240_MCF10A	c2	CGP
125	Up	1.56319e-05	5.56137e-05	7.50618e-49	1.26993e-47	GO_AMEBOIDAL_TYPE_CELL_MIGRATION	c2	CP:REACTOME
72	Up	1.56871e-05	5.57784e-05	1.71942e-42	2.03907e-41	GAL_LEUKEMIC_STEM_CELL_DN	c2	CGP
16	Up	1.57105e-05	5.58298e-05	0.242424	0.383468	PID_HEDGEHOG_GLI_PATHWAY	c2	CGP
3	Up	1.58897e-05	5.64173e-05	1	1	MIKKELSEN_PLURIPOTENT_STATE_UP	c2	CGP
92	Up	1.5894e-05	5.64173e-05	4.1738e-41	4.57501e-40	SMID_BREAST_CANCER_RELAPSE_IN_BONE_DN	c2	CGP
100	Up	1.59373e-05	5.65389e-05	2.06573e-53	4.52861e-52	GO_I_KAPPAB_KINASE_NF_KAPPAB_SIGNALING	c2	CP:WIKIPATHWAYS
19	Up	1.59972e-05	5.67188e-05	8.90708e-05	0.000213208	STANELLE_E2F1_TARGETS	c2	CGP
60	Up	1.60399e-05	5.68379e-05	6.80115e-30	4.55802e-29	KOKKINAKIS_METHIONINE_DEPRIVATION_96HR_UP	c2	CGP
18	Up	1.60524e-05	5.685e-05	3.49422e-07	9.87966e-07	ST_PHOSPHOINOSITIDE_3_KINASE_PATHWAY	c2	CP
122	Up	1.61067e-05	5.70099e-05	9.74729e-52	1.92656e-50	GO_UROGENITAL_SYSTEM_DEVELOPMENT	c2	CP:REACTOME
8	Up	1.61659e-05	5.71867e-05	0.00621569	0.0126508	BIOCARTA_AGPCR_PATHWAY	c2	CGP
6	Up	1.61805e-05	5.72061e-05	0.533415	0.762581	BIOCARTA_BARD1_PATHWAY	c2	CGP
67	Up	1.61926e-05	5.72162e-05	1.8021e-44	2.41287e-43	SENESE_HDAC1_AND_HDAC2_TARGETS_UP	c2	CGP
5	Up	1.62346e-05	5.73323e-05	0.999705	1	MEISSNER_BRAIN_HCP_WITH_H3_UNMETHYLATED	c2	CGP
35	Up	1.62928e-05	5.7505e-05	1.05495e-33	7.94209e-33	HOLLMANN_APOPTOSIS_VIA_CD40_UP	c2	CGP
27	Up	1.63253e-05	5.75872e-05	2.09875e-10	7.01011e-10	KEGG_CYTOSOLIC_DNA_SENSING_PATHWAY	c2	CP:REACTOME
16	Up	1.63467e-05	5.76299e-05	4.55704e-05	0.00011122	LEE_LIVER_CANCER_CIPROFIBRATE_DN	c2	CGP
4	Up	1.63908e-05	5.77528e-05	0.872141	1	REACTOME_HYDROLYSIS_OF_LPC	c2	CP:BIOCARTA
4	Up	1.65026e-05	5.81137e-05	1	1	WP_METABOLIC_PATHWAY_OF_LDL_HDL_AND_TG_INCLUDING_DISEASES	c2	CP:REACTOME
71	Up	1.65533e-05	5.82595e-05	1.66941e-26	1.00133e-25	REACTOME_CLASS_A_1_RHODOPSIN_LIKE_RECEPTORS_	c2	CP:PID
27	Up	1.65652e-05	5.82684e-05	2.33967e-13	8.90392e-13	LINDSTEDT_DENDRITIC_CELL_MATURATION_B	c2	CGP
17	Up	1.661e-05	5.83328e-05	7.78306e-08	2.2933e-07	DAIRKEE_CANCER_PRONE_RESPONSE_BPA_E2	c2	CGP
4	Up	1.66116e-05	5.83328e-05	0.586883	0.827431	REACTOME_UREA_CYCLE	c2	CP:REACTOME
4	Up	1.66116e-05	5.83328e-05	0.586883	0.827431	GO_ORNITHINE_METABOLIC_PROCESS	c2	CP:WIKIPATHWAYS
37	Up	1.66613e-05	5.84743e-05	1.18263e-08	3.65049e-08	REACTOME_CYCLIN_A_CDK2_ASSOCIATED_EVENTS_AT_S_PHASE_ENTRY	c2	CP:REACTOME
25	Up	1.69281e-05	5.93771e-05	7.4228e-21	3.67656e-20	GAUSSMANN_MLL_AF4_FUSION_TARGETS_A_UP	c2	CGP
100	Up	1.69816e-05	5.95313e-05	1.48684e-44	1.99506e-43	GO_TRANSMEMBRANE_RECEPTOR_PROTEIN_SERINE_THREONINE_KINASE_SIGNALING_PATHWAY	c2	CP:WIKIPATHWAYS
10	Up	1.70448e-05	5.97192e-05	0.646338	0.894245	REACTOME_MEIOTIC_SYNAPSIS	c2	CP:BIOCARTA
81	Up	1.71095e-05	5.99122e-05	1.01894e-54	2.43996e-53	GO_POSITIVE_REGULATION_OF_LEUKOCYTE_MEDIATED_IMMUNITY	c2	CP:WIKIPATHWAYS
4	Up	1.73914e-05	6.08649e-05	0.997165	1	BIOCARTA_VOBESITY_PATHWAY	c2	CGP
27	Up	1.74415e-05	6.1006e-05	4.12385e-11	1.43037e-10	ROSS_ACUTE_MYELOID_LEUKEMIA_CBF	c2	CGP
3	Up	1.74857e-05	6.11263e-05	1	1	REACTOME_METABOLIC_DISORDERS_OF_BIOLOGICAL_OXIDATION_ENZYMES	c2	CP:REACTOME
10	Up	1.75693e-05	6.1384e-05	0.0525598	0.0947141	GO_POSITIVE_REGULATION_OF_RECEPTOR_INTERNALIZATION	c2	CP:REACTOME
64	Up	1.76565e-05	6.1654e-05	1.13948e-35	9.47515e-35	GO_ENDOTHELIAL_CELL_PROLIFERATION	c2	CP:REACTOME
5	Up	1.76856e-05	6.17213e-05	0.923912	1	BIOCARTA_BTG2_PATHWAY	c2	CGP
4	Up	1.77468e-05	6.18752e-05	1	1	BERTUCCI_INVASIVE_CARCINOMA_DUCTAL_VS_LOBULAR_UP	c2	CGP
9	Down	1.77553e-05	6.18752e-05	4.7477e-05	0.000115737	REACTOME_CREATION_OF_C4_AND_C2_ACTIVATORS	c2	CP:BIOCARTA
13	Down	1.77596e-05	6.18752e-05	0.0362298	0.0665978	GO_PURINE_NUCLEOSIDE_TRIPHOSPHATE_METABOLIC_PROCESS	c2	CP:KEGG
22	Up	1.79754e-05	6.25924e-05	7.24999e-09	2.26258e-08	CHIARETTI_ACUTE_LYMPHOBLASTIC_LEUKEMIA_ZAP70	c2	CGP
8	Up	1.80963e-05	6.29778e-05	0.873369	1	KANG_FLUOROURACIL_RESISTANCE_DN	c2	CGP
6	Up	1.82375e-05	6.3434e-05	0.813513	1	LI_CISPLATIN_RESISTANCE_UP	c2	CGP
7	Up	1.82492e-05	6.34392e-05	0.439182	0.644437	GO_REGULATION_OF_SISTER_CHROMATID_COHESION	c2	CP:WIKIPATHWAYS
4	Up	1.84637e-05	6.41489e-05	0.304723	0.469024	WENG_POR_TARGETS_LIVER_DN	c2	CGP
49	Up	1.8562e-05	6.44546e-05	4.99942e-57	1.37121e-55	ALCALAY_AML_BY_NPM1_LOCALIZATION_DN	c2	CGP
12	Up	1.86069e-05	6.45744e-05	0.803425	1	GO_RNA_EXPORT_FROM_NUCLEUS	c2	CP:WIKIPATHWAYS
28	Up	1.87987e-05	6.52038e-05	2.72284e-15	1.10655e-14	REACTOME_METABOLISM_OF_VITAMINS_AND_COFACTORS	c2	CP:PID
7	Up	1.88386e-05	6.53058e-05	0.384167	0.573442	GO_ENDODERMAL_CELL_FATE_COMMITMENT	c2	CP:REACTOME
157	Up	1.89042e-05	6.54965e-05	6.04463e-62	2.2671e-60	GO_CATION_TRANSPORT	c2	CP:WIKIPATHWAYS
10	Up	1.89268e-05	6.55386e-05	0.159564	0.261227	BIOCARTA_ARENRF2_PATHWAY	c2	CGP
8	Up	1.89622e-05	6.56245e-05	0.12713	0.213518	GINESTIER_BREAST_CANCER_ZNF217_AMPLIFIED_UP	c2	CGP
8	Up	1.90798e-05	6.59947e-05	0.593795	0.835284	MYLLYKANGAS_AMPLIFICATION_HOT_SPOT_23	c2	CGP
25	Up	1.91788e-05	6.63005e-05	9.03089e-07	2.47366e-06	PID_HES_HEY_PATHWAY	c2	CGP
4	Up	1.92691e-05	6.65697e-05	0.821584	1	GO_FORMATION_OF_EXTRACHROMOSOMAL_CIRCULAR_DNA	c2	CP:REACTOME
9	Up	1.92781e-05	6.65697e-05	0.314126	0.480882	BIOCARTA_PS1_PATHWAY	c2	CGP
25	Up	1.95039e-05	6.73122e-05	6.61246e-20	3.16686e-19	SHETH_LIVER_CANCER_VS_TXNIP_LOSS_PAM3	c2	CGP
17	Up	1.95191e-05	6.73273e-05	8.51152e-08	2.50084e-07	IGARASHI_ATF4_TARGETS_DN	c2	CGP
47	Up	1.96519e-05	6.77479e-05	5.75986e-36	4.87904e-35	TENEDINI_MEGAKARYOCYTE_MARKERS	c2	CGP
19	Up	1.96741e-05	6.77869e-05	0.00433237	0.00896719	PANGAS_TUMOR_SUPPRESSION_BY_SMAD1_AND_SMAD5_DN	c2	CGP
13	Up	1.98752e-05	6.84418e-05	0.044572	0.0810471	TIEN_INTESTINE_PROBIOTICS_6HR_DN	c2	CGP
34	Up	1.99204e-05	6.85363e-05	2.2737e-23	1.22457e-22	MANNE_COVID19_NONICU_VS_HEALTHY_DONOR_PLATELETS_DN	c2	CP:BIOCARTA
35	Up	1.99246e-05	6.85363e-05	1.6664e-19	7.90962e-19	WP_IL5_SIGNALING_PATHWAY	c2	CP:REACTOME
20	Up	2.00132e-05	6.88031e-05	1.12018e-09	3.63243e-09	BIOCARTA_STRESS_PATHWAY	c2	CGP
93	Up	2.00795e-05	6.89928e-05	4.3132e-41	4.71951e-40	GO_MUSCLE_ORGAN_DEVELOPMENT	c2	CP:WIKIPATHWAYS
4	Down	2.00971e-05	6.90152e-05	0.137953	0.229405	REACTOME_RHO_GTPASES_ACTIVATE_PAKS	c2	CP:REACTOME
13	Up	2.02378e-05	6.94602e-05	0.00535998	0.0109882	FIGUEROA_AML_METHYLATION_CLUSTER_3_UP	c2	CGP
72	Up	2.02571e-05	6.94877e-05	5.39373e-45	7.44598e-44	GO_TOLL_LIKE_RECEPTOR_SIGNALING_PATHWAY	c2	CP:REACTOME
23	Up	2.02682e-05	6.94877e-05	1.11908e-06	3.03721e-06	GO_SMOOTHENED_SIGNALING_PATHWAY	c2	CP:WIKIPATHWAYS
6	Up	2.0284e-05	6.95037e-05	0.855172	1	REACTOME_REGULATION_OF_SIGNALING_BY_NODAL	c2	CP:BIOCARTA
10	Up	2.03104e-05	6.95559e-05	0.000368019	0.000840222	SCHAVOLT_TARGETS_OF_TP53_AND_TP63	c2	CGP
13	Up	2.03217e-05	6.95565e-05	0.0292838	0.0545545	MARSON_FOXP3_TARGETS_DN	c2	CGP
25	Up	2.03512e-05	6.9619e-05	7.86904e-10	2.57044e-09	WP_AMINO_ACID_METABOLISM	c2	CP:REACTOME
32	Up	2.04499e-05	6.99183e-05	2.55759e-19	1.20633e-18	SIG_BCR_SIGNALING_PATHWAY	c2	CP:BIOCARTA
10	Up	2.05047e-05	7.00671e-05	0.0660984	0.117144	GO_ACTIVATION_OF_NF_KAPPAB_INDUCING_KINASE_ACTIVITY	c2	CP:WIKIPATHWAYS
3	Up	2.06119e-05	7.03946e-05	1	1	KYNG_NORMAL_AGING_DN	c2	CGP
63	Up	2.07721e-05	7.09032e-05	1.65007e-26	9.90681e-26	REACTOME_FC_EPSILON_RECEPTOR_FCERI_SIGNALING	c2	CP:PID
11	Up	2.08707e-05	7.12005e-05	0.158177	0.259412	NIKOLSKY_BREAST_CANCER_8Q12_Q22_AMPLICON	c2	CGP
46	Up	2.09136e-05	7.1308e-05	1.88605e-20	9.23884e-20	PID_BCR_5PATHWAY	c2	CGP
7	Up	2.09442e-05	7.13732e-05	0.658893	0.908385	WP_OXYSTEROLS_DERIVED_FROM_CHOLESTEROL	c2	CP:REACTOME
5	Down	2.10746e-05	7.17616e-05	0.295348	0.457421	KORKOLA_TERATOMA_UP	c2	CGP
3	Up	2.10813e-05	7.17616e-05	1	1	REACTOME_HUR_ELAVL1_BINDS_AND_STABILIZES_MRNA	c2	CP:REACTOME
4	Down	2.10991e-05	7.1783e-05	0.466113	0.678835	MOOTHA_ROS	c2	CGP
21	Up	2.11109e-05	7.17841e-05	8.36993e-06	2.15692e-05	REACTOME_PI_3K_CASCADE_FGFR2	c2	CP:REACTOME
8	Up	2.11721e-05	7.19527e-05	0.455808	0.66632	TCGA_GLIOBLASTOMA_MUTATED	c2	CGP
31	Up	2.12146e-05	7.2031e-05	2.53517e-17	1.1139e-16	SHEN_SMARCA2_TARGETS_UP	c2	CGP
23	Up	2.12183e-05	7.2031e-05	3.32709e-12	1.21492e-11	WP_IL7_SIGNALING_PATHWAY	c2	CP:REACTOME
54	Up	2.12362e-05	7.20513e-05	3.69209e-41	4.05413e-40	KEGG_COLORECTAL_CANCER	c2	CP:REACTOME
46	Down	2.12474e-05	7.20513e-05	7.09785e-45	9.69106e-44	LIU_VAV3_PROSTATE_CARCINOGENESIS_UP	c2	CGP
48	Up	2.14859e-05	7.28106e-05	3.91637e-17	1.70632e-16	REACTOME_CHEMOKINE_RECEPTORS_BIND_CHEMOKINES	c2	CP:PID
9	Up	2.14947e-05	7.28106e-05	0.89411	1	WP_PPAR_ALPHA_PATHWAY	c2	CP:REACTOME
43	Up	2.17898e-05	7.37702e-05	1.21716e-13	4.69228e-13	REACTOME_CLEC7A_DECTIN_1_SIGNALING	c2	CP:REACTOME
9	Up	2.1805e-05	7.37816e-05	0.298563	0.462056	REACTOME_DOWNREGULATION_OF_ERBB2_SIGNALING	c2	CP:REACTOME
29	Down	2.18221e-05	7.3799e-05	1.0335e-12	3.85303e-12	SEITZ_NEOPLASTIC_TRANSFORMATION_BY_8P_DELETION_UP	c2	CGP
11	Up	2.18339e-05	7.3799e-05	0.192743	0.311046	MOREAUX_B_LYMPHOCYTE_MATURATION_BY_TACI_DN	c2	CGP
15	Down	2.18973e-05	7.39733e-05	1.61113e-08	4.92676e-08	REACTOME_INITIAL_TRIGGERING_OF_COMPLEMENT	c2	CP:BIOCARTA
18	Up	2.19156e-05	7.39948e-05	5.97659e-07	1.66266e-06	BLANCO_MELO_COVID19_SARS_COV_2_POS_PATIENT_LUNG_TISSUE_DN	c2	CGP
4	Up	2.1977e-05	7.41618e-05	0.999838	1	KIM_LIVER_CANCER_POOR_SURVIVAL_DN	c2	CGP
28	Up	2.20363e-05	7.43219e-05	1.89041e-07	5.44893e-07	WP_SELECTIVE_EXPRESSION_OF_CHEMOKINE_RECEPTORS_DURING_TCELL_POLARIZATION	c2	CP:REACTOME
23	Up	2.21799e-05	7.47654e-05	1.18006e-07	3.45256e-07	GRAHAM_NORMAL_QUIESCENT_VS_NORMAL_DIVIDING_UP	c2	CGP
6	Up	2.22503e-05	7.49623e-05	0.999342	1	GO_REGULATION_OF_TRANSCRIPTION_BY_RNA_POLYMERASE_III	c2	CP:WIKIPATHWAYS
8	Up	2.23125e-05	7.51314e-05	0.574199	0.812308	TURJANSKI_MAPK14_TARGETS	c2	CGP
87	Up	2.23969e-05	7.53381e-05	4.87125e-48	7.87751e-47	GO_PATTERN_RECOGNITION_RECEPTOR_SIGNALING_PATHWAY	c2	CP:REACTOME
11	Up	2.23981e-05	7.53381e-05	0.579236	0.818689	REACTOME_REGULATION_OF_KIT_SIGNALING	c2	CP:BIOCARTA
4	Up	2.24691e-05	7.5536e-05	0.771467	1	REACTOME_SYNAPTIC_ADHESION_LIKE_MOLECULES	c2	CP:REACTOME
22	Up	2.25488e-05	7.57629e-05	9.0703e-06	2.32969e-05	GO_OVARIAN_FOLLICLE_DEVELOPMENT	c2	CP:REACTOME
3	Down	2.25661e-05	7.57801e-05	0.637819	0.884424	NAM_FXYD5_TARGETS_DN	c2	CGP
51	Up	2.26231e-05	7.59307e-05	5.95649e-32	4.25288e-31	BOSCO_TH1_CYTOTOXIC_MODULE	c2	CGP
6	Up	2.26607e-05	7.60158e-05	0.482782	0.699674	LANDIS_ERBB2_BREAST_PRENEOPLASTIC_UP	c2	CGP
22	Down	2.27295e-05	7.61896e-05	3.92383e-17	1.70838e-16	MARTINEZ_RESPONSE_TO_TRABECTEDIN_UP	c2	CGP
13	Up	2.2737e-05	7.61896e-05	0.000495183	0.00111703	ACEVEDO_LIVER_CANCER_WITH_H3K9ME3_UP	c2	CGP
8	Up	2.27794e-05	7.62909e-05	0.372461	0.557974	MIKKELSEN_ES_ICP_WITH_H3K27ME3	c2	CGP
13	Up	2.28672e-05	7.65436e-05	0.0731713	0.128582	XU_HGF_SIGNALING_NOT_VIA_AKT1_48HR_UP	c2	CGP
15	Up	2.29407e-05	7.67118e-05	0.140765	0.23352	PID_INSULIN_PATHWAY	c2	CGP
17	Up	2.29421e-05	7.67118e-05	0.00218289	0.00462897	BIOCARTA_41BB_PATHWAY	c2	CGP
22	Up	2.29995e-05	7.68626e-05	6.10596e-12	2.18481e-11	REACTOME_CD28_CO_STIMULATION	c2	CP
112	Up	2.30932e-05	7.71344e-05	5.73078e-69	4.19763e-67	GOBERT_OLIGODENDROCYTE_DIFFERENTIATION_DN	c2	CGP
6	Up	2.3242e-05	7.75839e-05	0.82602	1	GO_BILE_ACID_METABOLIC_PROCESS	c2	CP:WIKIPATHWAYS
7	Down	2.32527e-05	7.75839e-05	0.013759	0.026837	ROETH_TERT_TARGETS_UP	c2	CGP
6	Up	2.3313e-05	7.77434e-05	0.961693	1	JAZAG_TGFB1_SIGNALING_DN	c2	CGP
3	Up	2.33472e-05	7.78061e-05	1	1	REACTOME_DISINHIBITION_OF_SNARE_FORMATION	c2	CP:BIOCARTA
4	Up	2.33568e-05	7.78061e-05	0.769794	1	REACTOME_BASE_EXCISION_REPAIR_AP_SITE_FORMATION	c2	CP:REACTOME
35	Up	2.34051e-05	7.79253e-05	4.81024e-31	3.32024e-30	PID_P75_NTR_PATHWAY	c2	CGP
41	Down	2.35994e-05	7.853e-05	4.78015e-25	2.7455e-24	DER_IFN_ALPHA_RESPONSE_UP	c2	CGP
5	Down	2.38121e-05	7.91955e-05	0.328924	0.500337	MOLENAAR_TARGETS_OF_CCND1_AND_CDK4_UP	c2	CGP
21	Up	2.39405e-05	7.95803e-05	1.81627e-07	5.24495e-07	BIOCARTA_TH1TH2_PATHWAY	c2	CGP
9	Up	2.40035e-05	7.9747e-05	0.0861893	0.149184	GO_MESODERMAL_CELL_FATE_COMMITMENT	c2	CP:REACTOME
14	Up	2.40302e-05	7.97549e-05	0.00131168	0.00283855	WP_APOPTOSIS_MODULATION_BY_HSP70	c2	CP:REACTOME
99	Up	2.40315e-05	7.97549e-05	4.95357e-46	7.25668e-45	ZHENG_BOUND_BY_FOXP3	c2	CGP
22	Up	2.40893e-05	7.99042e-05	5.18433e-11	1.79022e-10	GO_DNA_MODIFICATION	c2	CP:WIKIPATHWAYS
32	Up	2.41586e-05	8.00912e-05	4.56695e-13	1.72431e-12	PASQUALUCCI_LYMPHOMA_BY_GC_STAGE_UP	c2	CGP
12	Up	2.41952e-05	8.01698e-05	0.206949	0.332079	WP_DNA_MISMATCH_REPAIR	c2	CP:REACTOME
9	Up	2.4228e-05	8.02359e-05	0.531457	0.759957	REACTOME_TP53_REGULATES_TRANSCRIPTION_OF_GENES_INVOLVED_IN_G1_CELL_CYCLE_ARREST	c2	CP:REACTOME
59	Up	2.42575e-05	8.02909e-05	3.84901e-35	3.10817e-34	FARMER_BREAST_CANCER_APOCRINE_VS_LUMINAL	c2	CGP
3	Up	2.42834e-05	8.02913e-05	1	1	GO_PYRIMIDINE_NUCLEOTIDE_METABOLIC_PROCESS	c2	CP:WIKIPATHWAYS
3	Up	2.42834e-05	8.02913e-05	1	1	GO_PYRIMIDINE_DEOXYRIBONUCLEOTIDE_METABOLIC_PROCESS	c2	CP:KEGG
3	Up	2.4324e-05	8.03829e-05	0.884607	1	HOFMANN_MYELODYSPLASTIC_SYNDROM_HIGH_RISK_UP	c2	CGP
11	Up	2.45132e-05	8.09652e-05	0.313104	0.479893	BOSCO_EPITHELIAL_DIFFERENTIATION_MODULE	c2	CGP
11	Up	2.46624e-05	8.14148e-05	0.0188591	0.0360505	WP_MAPK_AND_NFKB_SIGNALLING_PATHWAYS_INHIBITED_BY_YERSINIA_YOPJ	c2	CP:REACTOME
27	Up	2.47274e-05	8.15861e-05	9.86814e-07	2.69233e-06	BIOCARTA_G1_PATHWAY	c2	CGP
14	Up	2.48782e-05	8.20402e-05	0.00609125	0.0124057	REACTOME_DECTIN_2_FAMILY	c2	CP:REACTOME
11	Up	2.49353e-05	8.21849e-05	0.393309	0.585264	LY_AGING_MIDDLE_DN	c2	CGP
20	Up	2.49921e-05	8.23285e-05	5.40915e-09	1.69916e-08	REACTOME_TP53_REGULATES_TRANSCRIPTION_OF_CELL_DEATH_GENES	c2	CP:REACTOME
7	Down	2.50516e-05	8.24808e-05	0.00533675	0.0109514	GERHOLD_RESPONSE_TO_TZD_DN	c2	CGP
4	Up	2.51653e-05	8.28113e-05	0.94811	1	HOLLEMAN_DAUNORUBICIN_ALL_UP	c2	CGP
14	Up	2.53488e-05	8.33713e-05	0.0086483	0.0172467	CROONQUIST_NRAS_SIGNALING_UP	c2	CGP
77	Up	2.55012e-05	8.38283e-05	6.08659e-54	1.3932e-52	WAKABAYASHI_ADIPOGENESIS_PPARG_RXRA_BOUND_8D	c2	CGP
7	Down	2.55831e-05	8.40531e-05	0.000283356	0.000650747	DAZARD_UV_RESPONSE_CLUSTER_G24	c2	CGP
11	Up	2.57114e-05	8.44299e-05	0.0590109	0.105484	MARTINEZ_RESPONSE_TO_TRABECTEDIN	c2	CGP
18	Up	2.59399e-05	8.50929e-05	4.28052e-09	1.35076e-08	DING_LUNG_CANCER_MUTATED_SIGNIFICANTLY	c2	CGP
14	Up	2.59406e-05	8.50929e-05	0.074813	0.131306	BIOCARTA_SPRY_PATHWAY	c2	CGP
5	Up	2.5989e-05	8.52067e-05	0.999427	1	BIOCARTA_PELP1_PATHWAY	c2	CGP
47	Up	2.60421e-05	8.52576e-05	1.84239e-33	1.37538e-32	WANG_CISPLATIN_RESPONSE_AND_XPC_UP	c2	CGP
4	Up	2.60445e-05	8.52576e-05	0.654792	0.904334	GO_PYRIMIDINE_DIMER_REPAIR	c2	CP:WIKIPATHWAYS
13	Up	2.60456e-05	8.52576e-05	0.0163297	0.0314959	REACTOME_TP53_REGULATES_TRANSCRIPTION_OF_GENES_INVOLVED_IN_G2_CELL_CYCLE_ARREST	c2	CP:REACTOME
3	Up	2.60731e-05	8.52813e-05	1	1	NIKOLSKY_BREAST_CANCER_7P15_AMPLICON	c2	CGP
8	Up	2.60802e-05	8.52813e-05	0.00644078	0.0130662	REACTOME_NETRIN_1_SIGNALING	c2	CP:PID
30	Up	2.61359e-05	8.54184e-05	1.91031e-06	5.12655e-06	PEDRIOLI_MIR31_TARGETS_UP	c2	CGP
78	Up	2.6168e-05	8.54783e-05	1.47522e-50	2.77484e-49	GRAESSMANN_RESPONSE_TO_MC_AND_DOXORUBICIN_UP	c2	CGP
27	Up	2.62845e-05	8.5814e-05	7.9378e-15	3.18228e-14	PID_ENDOTHELIN_PATHWAY	c2	CGP
12	Up	2.63756e-05	8.60662e-05	0.224939	0.358269	REACTOME_DARPP_32_EVENTS	c2	CP:BIOCARTA
23	Up	2.6418e-05	8.61596e-05	1.31527e-11	4.65807e-11	PID_FOXO_PATHWAY	c2	CGP
4	Up	2.64915e-05	8.63539e-05	0.968403	1	MILICIC_FAMILIAL_ADENOMATOUS_POLYPOSIS_UP	c2	CGP
4	Up	2.65091e-05	8.63661e-05	0.997879	1	REACTOME_DISEASES_OF_MISMATCH_REPAIR_MMR_	c2	CP:REACTOME
16	Up	2.6619e-05	8.66789e-05	9.03029e-05	0.000215991	TCGA_GLIOBLASTOMA_COPY_NUMBER_UP	c2	CGP
11	Up	2.68565e-05	8.74065e-05	0.622552	0.869255	NAKAMURA_CANCER_MICROENVIRONMENT_DN	c2	CGP
23	Up	2.70413e-05	8.7962e-05	0.000130165	0.000307559	REACTOME_SIGNALING_BY_ERBB2	c2	CP:BIOCARTA
4	Up	2.70996e-05	8.81057e-05	1	1	GALI_TP53_TARGETS_APOPTOTIC_DN	c2	CGP
7	Up	2.71432e-05	8.81863e-05	0.932335	1	WP_NANOPARTICLE_TRIGGERED_AUTOPHAGIC_CELL_DEATH	c2	CP:REACTOME
6	Up	2.71528e-05	8.81863e-05	0.905883	1	GENTILE_UV_RESPONSE_CLUSTER_D8	c2	CGP
17	Up	2.71805e-05	8.82303e-05	0.00341049	0.00712781	REACTOME_NEGATIVE_EPIGENETIC_REGULATION_OF_RRNA_EXPRESSION	c2	CP:REACTOME
3	Up	2.74005e-05	8.88983e-05	1	1	FARMER_BREAST_CANCER_CLUSTER_5	c2	CGP
13	Up	2.74532e-05	8.90228e-05	0.0154635	0.0299352	REACTOME_ROLE_OF_PHOSPHOLIPIDS_IN_PHAGOCYTOSIS	c2	CP:PID
53	Up	2.74707e-05	8.90332e-05	1.50565e-42	1.80273e-41	WP_ONCOSTATIN_M_SIGNALING_PATHWAY	c2	CP:REACTOME
36	Up	2.76973e-05	8.97048e-05	1.07323e-21	5.46358e-21	REACTOME_SIGNALING_BY_TGFB_FAMILY_MEMBERS	c2	CP:REACTOME
21	Down	2.77068e-05	8.97048e-05	5.8317e-13	2.19385e-12	CHAUHAN_RESPONSE_TO_METHOXYESTRADIOL_DN	c2	CGP
12	Up	2.78139e-05	9.00047e-05	0.357566	0.53799	XU_CREBBP_TARGETS_DN	c2	CGP
12	Up	2.78436e-05	9.00542e-05	0.00953447	0.0189412	FONTAINE_FOLLICULAR_THYROID_ADENOMA_UP	c2	CGP
11	Up	2.80107e-05	9.05475e-05	0.534439	0.763519	REACTOME_RAF_ACTIVATION	c2	CP:REACTOME
4	Up	2.81034e-05	9.08001e-05	1	1	OUILLETTE_CLL_13Q14_DELETION_UP	c2	CGP
12	Up	2.82223e-05	9.11371e-05	0.0449776	0.081713	KONDO_PROSTATE_CANCER_HCP_WITH_H3K27ME3	c2	CGP
9	Up	2.82374e-05	9.11385e-05	0.147023	0.242866	BILANGES_SERUM_SENSITIVE_GENES	c2	CGP
16	Up	2.83136e-05	9.1337e-05	0.000323483	0.000740444	YU_BAP1_TARGETS	c2	CGP
32	Up	2.84577e-05	9.17543e-05	7.81223e-19	3.61359e-18	KEGG_MTOR_SIGNALING_PATHWAY	c2	CP:REACTOME
190	Up	2.86298e-05	9.22335e-05	9.226e-65	4.45279e-63	SMID_BREAST_CANCER_NORMAL_LIKE_UP	c2	CGP
22	Up	2.86492e-05	9.22335e-05	4.42691e-08	1.32446e-07	GO_RESPONSE_TO_FUNGUS	c2	CP:KEGG
12	Up	2.86507e-05	9.22335e-05	0.00023855	0.00055233	DOANE_BREAST_CANCER_ESR1_DN	c2	CGP
18	Up	2.89683e-05	9.3199e-05	4.43501e-08	1.32624e-07	REACTOME_ADORA2B_MEDIATED_ANTI_INFLAMMATORY_CYTOKINES_PRODUCTION	c2	CP:REACTOME
9	Up	2.89966e-05	9.3199e-05	0.0820123	0.142868	REACTOME_REGULATION_BY_C_FLIP	c2	CP:PID
9	Up	2.90105e-05	9.3199e-05	0.0314594	0.0583108	KEGG_GLYCEROPHOSPHOLIPID_METABOLISM	c2	CP:REACTOME
9	Up	2.90105e-05	9.3199e-05	0.0314594	0.0583108	KEGG_ETHER_LIPID_METABOLISM	c2	CP:REACTOME
5	Up	2.93178e-05	9.41377e-05	0.618317	0.864312	TESAR_ALK_TARGETS_HUMAN_ES_4D_DN	c2	CGP
24	Up	2.94388e-05	9.44772e-05	6.00168e-11	2.06558e-10	PID_P53_REGULATION_PATHWAY	c2	CGP
31	Up	2.95606e-05	9.48193e-05	1.55383e-28	9.87155e-28	IWANAGA_CARCINOGENESIS_BY_KRAS_PTEN_UP	c2	CGP
45	Up	2.95968e-05	9.48867e-05	5.22038e-38	4.93203e-37	CONCANNON_APOPTOSIS_BY_EPOXOMICIN_DN	c2	CGP
7	Up	2.97116e-05	9.52056e-05	0.342459	0.518393	WP_MELATONIN_METABOLISM_AND_EFFECTS	c2	CP:REACTOME
7	Up	2.97348e-05	9.52309e-05	0.94473	1	CERVERA_SDHB_TARGETS_1_DN	c2	CGP
24	Up	2.97912e-05	9.53626e-05	1.28826e-05	3.26577e-05	DAZARD_UV_RESPONSE_CLUSTER_G6	c2	CGP
12	Up	2.99007e-05	9.56147e-05	0.174361	0.28392	REACTOME_RESOLUTION_OF_D_LOOP_STRUCTURES	c2	CP:REACTOME
12	Up	2.99007e-05	9.56147e-05	0.174361	0.28392	REACTOME_RESOLUTION_OF_D_LOOP_STRUCTURES_THROUGH_SYNTHESIS_DEPENDENT_STRAND_ANNEALING_SDSA_	c2	CP:REACTOME
5	Up	3.02122e-05	9.65612e-05	0.733772	0.988845	GO_COMPARTMENT_PATTERN_SPECIFICATION	c2	CP:WIKIPATHWAYS
5	Up	3.05657e-05	9.76409e-05	0.99939	1	ZWANG_EGF_PERSISTENTLY_DN	c2	CGP
11	Up	3.06117e-05	9.77377e-05	0.178381	0.289747	KEGG_INOSITOL_PHOSPHATE_METABOLISM	c2	CP:REACTOME
4	Up	3.07035e-05	9.79806e-05	1	1	PEPPER_CHRONIC_LYMPHOCYTIC_LEUKEMIA_DN	c2	CGP
26	Up	3.08779e-05	9.84866e-05	5.23699e-07	1.46082e-06	REACTOME_DOWNSTREAM_SIGNALING_OF_ACTIVATED_FGFR2	c2	CP:REACTOME
11	Up	3.09191e-05	9.85675e-05	0.00357586	0.0074534	WP_CANCER_IMMUNOTHERAPY_BY_CTLA4_BLOCKADE	c2	CP:REACTOME
23	Up	3.10116e-05	9.88117e-05	1.21803e-05	3.09149e-05	MIKKELSEN_IPS_ICP_WITH_H3K4ME3_AND_H327ME3	c2	CGP
16	Up	3.12875e-05	9.96397e-05	3.3675e-05	8.29027e-05	GO_OOCYTE_DIFFERENTIATION	c2	CP:KEGG
53	Up	3.13813e-05	9.98875e-05	1.13142e-63	4.99589e-62	WP_PROLACTIN_SIGNALING_PATHWAY	c2	CP:REACTOME
8	Up	3.1404e-05	9.99088e-05	0.386019	0.575516	REACTOME_IRAK1_RECRUITS_IKK_COMPLEX	c2	CP:REACTOME
9	Up	3.14727e-05	0.000100076	0.472856	0.687209	SU_PANCREAS	c2	CGP
26	Up	3.15164e-05	0.000100164	1.66694e-05	4.19837e-05	PASQUALUCCI_LYMPHOMA_BY_GC_STAGE_DN	c2	CGP
71	Up	3.17002e-05	0.000100697	1.3858e-47	2.17879e-46	CUI_TCF21_TARGETS_2_UP	c2	CGP
7	Up	3.18162e-05	0.000101014	0.997069	1	GO_REGULATION_OF_ACTIVATION_OF_JANUS_KINASE_ACTIVITY	c2	CP:KEGG
4	Up	3.18601e-05	0.000101102	0.818603	1	PID_INSULIN_GLUCOSE_PATHWAY	c2	CGP
28	Up	3.20141e-05	0.000101538	1.7132e-18	7.80848e-18	GO_LEARNING	c2	CP:WIKIPATHWAYS
7	Up	3.21019e-05	0.000101765	0.701435	0.954983	REACTOME_PROCESSIVE_SYNTHESIS_ON_THE_C_STRAND_OF_THE_TELOMERE	c2	CP:BIOCARTA
20	Up	3.21498e-05	0.000101865	9.15608e-08	2.68642e-07	GAVIN_FOXP3_TARGETS_CLUSTER_P7	c2	CGP
7	Up	3.23012e-05	0.000102293	0.223897	0.356792	GO_VITAMIN_BIOSYNTHETIC_PROCESS	c2	CP:KEGG
9	Up	3.23204e-05	0.000102301	0.838317	1	BAKKER_FOXO3_TARGETS_UP	c2	CGP
37	Up	3.23575e-05	0.000102367	7.50275e-21	3.71321e-20	ACEVEDO_NORMAL_TISSUE_ADJACENT_TO_LIVER_TUMOR_DN	c2	CGP
15	Up	3.25633e-05	0.000102951	5.22429e-05	0.000126908	GO_TRANSCRIPTION_BY_RNA_POLYMERASE_I	c2	CP:WIKIPATHWAYS
30	Up	3.25752e-05	0.000102951	5.06384e-24	2.79747e-23	GAVIN_FOXP3_TARGETS_CLUSTER_P4	c2	CGP
96	Up	3.27332e-05	0.000103398	2.24532e-57	6.3255e-56	FORTSCHEGGER_PHF8_TARGETS_DN	c2	CGP
7	Up	3.28234e-05	0.00010361	0.941924	1	REACTOME_SIGNALING_BY_FGFR2_IIIA_TM	c2	CP:REACTOME
36	Up	3.28337e-05	0.00010361	2.04382e-12	7.52502e-12	TORCHIA_TARGETS_OF_EWSR1_FLI1_FUSION_UP	c2	CGP
13	Up	3.28545e-05	0.000103623	0.281398	0.437886	BIOCARTA_IL3_PATHWAY	c2	CGP
10	Up	3.29335e-05	0.000103797	0.406041	0.601621	WP_GDNFRET_SIGNALLING_AXIS	c2	CP:REACTOME
5	Up	3.29429e-05	0.000103797	0.582222	0.822536	JI_CARCINOGENESIS_BY_KRAS_AND_STK11_UP	c2	CGP
14	Up	3.29909e-05	0.000103895	0.00466208	0.00962724	REACTOME_NOTCH3_ACTIVATION_AND_TRANSMISSION_OF_SIGNAL_TO_THE_NUCLEUS	c2	CP:REACTOME
104	Up	3.34293e-05	0.000105223	2.7732e-61	9.86624e-60	GO_REGULATION_OF_ADAPTIVE_IMMUNE_RESPONSE	c2	CP:WIKIPATHWAYS
21	Up	3.35595e-05	0.000105579	3.73932e-10	1.23703e-09	GO_ACUTE_PHASE_RESPONSE	c2	CP:WIKIPATHWAYS
4	Up	3.36257e-05	0.000105734	0.885668	1	GO_NEGATIVE_REGULATION_OF_CELL_FATE_SPECIFICATION	c2	CP:KEGG
9	Up	3.36841e-05	0.000105864	0.584782	0.825029	REACTOME_HIV_TRANSCRIPTION_ELONGATION	c2	CP:BIOCARTA
20	Up	3.37803e-05	0.000106113	4.81843e-14	1.87967e-13	REACTOME_EPH_EPHRIN_SIGNALING	c2	CP:PID
3	Up	3.40559e-05	0.000106925	1	1	WEBER_METHYLATED_ICP_IN_FIBROBLAST	c2	CGP
9	Up	3.40995e-05	0.000107008	0.335413	0.509089	FINETTI_BREAST_CANCER_KINOME_RED	c2	CGP
28	Up	3.43309e-05	0.00010768	3.50806e-16	1.46782e-15	WP_MECP2_AND_ASSOCIATED_RETT_SYNDROME	c2	CP:REACTOME
195	Up	3.44551e-05	0.000108015	1.95975e-71	1.96796e-69	GO_ACTIVATION_OF_IMMUNE_RESPONSE	c2	CP:REACTOME
28	Up	3.45611e-05	0.000108292	2.78642e-19	1.31227e-18	REACTOME_P75_NTR_RECEPTOR_MEDIATED_SIGNALLING	c2	CP:BIOCARTA
12	Up	3.46049e-05	0.000108375	0.0464153	0.0841776	PARK_HSC_MARKERS	c2	CGP
18	Up	3.46253e-05	0.000108385	0.000810301	0.00178962	TAKEDA_TARGETS_OF_NUP98_HOXA9_FUSION_6HR_UP	c2	CGP
4	Up	3.47142e-05	0.000108608	1	1	REACTOME_TP53_REGULATES_TRANSCRIPTION_OF_ADDITIONAL_CELL_CYCLE_GENES_WHOSE_EXACT_ROLE_IN_THE_P53_PATHWAY_REMAIN_UNCERTAIN	c2	CP:REACTOME
12	Up	3.48943e-05	0.000109117	0.000736672	0.00163512	OUYANG_PROSTATE_CANCER_MARKERS	c2	CGP
11	Up	3.50637e-05	0.000109592	0.0620435	0.110497	KIM_MYCN_AMPLIFICATION_TARGETS_UP	c2	CGP
10	Up	3.5145e-05	0.000109791	0.162029	0.264984	TUOMISTO_TUMOR_SUPPRESSION_BY_COL13A1_UP	c2	CGP
19	Up	3.52359e-05	0.000110019	0.00348344	0.00727051	YAO_TEMPORAL_RESPONSE_TO_PROGESTERONE_CLUSTER_8	c2	CGP
26	Up	3.52941e-05	0.000110146	1.14822e-10	3.88946e-10	LANDIS_ERBB2_BREAST_TUMORS_324_UP	c2	CGP
8	Up	3.54488e-05	0.000110573	0.951427	1	BIOCARTA_STAT3_PATHWAY	c2	CGP
27	Up	3.5551e-05	0.000110837	4.78077e-07	1.33716e-06	BROWNE_HCMV_INFECTION_30MIN_DN	c2	CGP
25	Up	3.56673e-05	0.000111143	0.000113718	0.000270233	REACTOME_TRANSCRIPTIONAL_REGULATION_OF_GRANULOPOIESIS	c2	CP:REACTOME
17	Up	3.59883e-05	0.000112088	0.105063	0.178576	DUNNE_TARGETS_OF_AML1_MTG8_FUSION_UP	c2	CGP
13	Up	3.60413e-05	0.000112197	0.258448	0.405723	MORI_SMALL_PRE_BII_LYMPHOCYTE_UP	c2	CGP
11	Up	3.61205e-05	0.000112387	0.0269978	0.0505225	FIGUEROA_AML_METHYLATION_CLUSTER_6_UP	c2	CGP
24	Up	3.61642e-05	0.000112417	2.08618e-05	5.21209e-05	GO_POSITIVE_REGULATION_OF_PHOSPHOLIPASE_ACTIVITY	c2	CP:KEGG
48	Down	3.61664e-05	0.000112417	3.141e-24	1.75075e-23	DER_IFN_BETA_RESPONSE_UP	c2	CGP
5	Up	3.63287e-05	0.000112866	0.826876	1	WP_BIOMARKERS_FOR_UREA_CYCLE_DISORDERS	c2	CP:REACTOME
9	Down	3.65509e-05	0.000113499	0.0128164	0.0251164	VERRECCHIA_RESPONSE_TO_TGFB1_C2	c2	CGP
54	Up	3.67413e-05	0.000114034	3.89698e-27	2.36478e-26	GO_MONOSACCHARIDE_METABOLIC_PROCESS	c2	CP:WIKIPATHWAYS
29	Down	3.72556e-05	0.000115572	3.99159e-22	2.05726e-21	MANNE_COVID19_COMBINED_COHORT_VS_HEALTHY_DONOR_PLATELETS_UP	c2	CP:BIOCARTA
19	Up	3.73374e-05	0.000115768	2.09501e-08	6.37513e-08	HOELZEL_NF1_TARGETS_UP	c2	CGP
4	Up	3.76095e-05	0.000116554	1	1	MMS_MOUSE_LYMPH_HIGH_4HRS_UP	c2	CGP
33	Up	3.76376e-05	0.000116583	8.40972e-20	4.01833e-19	GO_ENDOMEMBRANE_SYSTEM_ORGANIZATION	c2	CP:KEGG
36	Down	3.7771e-05	0.000116938	8.99936e-15	3.59859e-14	BROWNE_INTERFERON_RESPONSIVE_GENES	c2	CGP
32	Up	3.779e-05	0.000116939	2.98333e-06	7.90729e-06	BIOCARTA_FCER1_PATHWAY	c2	CGP
9	Up	3.78527e-05	0.000117075	0.14382	0.238145	WP_UREA_CYCLE_AND_METABOLISM_OF_AMINO_GROUPS	c2	CP:REACTOME
35	Up	3.80386e-05	0.000117591	2.25667e-31	1.56983e-30	PID_IL23_PATHWAY	c2	CGP
24	Up	3.81374e-05	0.000117838	5.40136e-14	2.09787e-13	PID_IL27_PATHWAY	c2	CGP
5	Up	3.81653e-05	0.000117866	1	1	BIOCARTA_RANBP2_PATHWAY	c2	CGP
8	Up	3.86187e-05	0.000119177	0.190495	0.307739	GO_NEGATIVE_REGULATION_OF_DNA_REPLICATION	c2	CP:WIKIPATHWAYS
105	Up	3.86438e-05	0.000119177	5.21912e-62	1.98135e-60	GO_NEGATIVE_REGULATION_OF_CELL_ADHESION	c2	CP:WIKIPATHWAYS
12	Up	3.86473e-05	0.000119177	0.19478	0.313603	WP_PARKINUBIQUITIN_PROTEASOMAL_SYSTEM_PATHWAY	c2	CP:REACTOME
15	Up	3.88747e-05	0.000119799	0.0390821	0.0714611	BIOCARTA_STEM_PATHWAY	c2	CGP
13	Down	3.88875e-05	0.000119799	1.50774e-09	4.86382e-09	PID_INTEGRIN_A4B1_PATHWAY	c2	CGP
83	Up	3.90387e-05	0.000120205	9.60813e-37	8.43727e-36	GO_REGULATION_OF_EPITHELIAL_CELL_MIGRATION	c2	CP:KEGG
33	Up	3.91295e-05	0.000120425	5.11367e-23	2.7305e-22	AGUIRRE_PANCREATIC_CANCER_COPY_NUMBER_DN	c2	CGP
17	Up	3.91517e-05	0.000120434	6.38132e-05	0.000154112	ST_G_ALPHA_I_PATHWAY	c2	CP
12	Up	3.92688e-05	0.000120735	0.0219652	0.041681	PUIFFE_INVASION_INHIBITED_BY_ASCITES_UP	c2	CGP
6	Up	3.93013e-05	0.000120775	0.631169	0.878135	GO_VESICLE_TARGETING	c2	CP:WIKIPATHWAYS
9	Up	3.97269e-05	0.00012199	0.780242	1	REACTOME_ACTIVATION_OF_MATRIX_METALLOPROTEINASES	c2	CP:BIOCARTA
111	Up	3.9736e-05	0.00012199	5.86253e-56	1.52084e-54	GO_REGULATION_OF_LEUKOCYTE_MIGRATION	c2	CP:REACTOME
6	Up	3.97669e-05	0.000122025	1	1	ZHANG_RESPONSE_TO_CANTHARIDIN_UP	c2	CGP
9	Up	3.98259e-05	0.000122146	0.514062	0.738305	GO_TRANSCRIPTION_ELONGATION_FROM_RNA_POLYMERASE_I_PROMOTER	c2	CP:WIKIPATHWAYS
97	Up	3.98987e-05	0.000122309	2.46765e-77	4.80113e-75	BROWNE_HCMV_INFECTION_48HR_DN	c2	CGP
6	Up	3.99474e-05	0.000122398	0.398185	0.591247	VALK_AML_CLUSTER_16	c2	CGP
7	Up	4.0274e-05	0.000123338	0.971985	1	VANDESLUIS_COMMD1_TARGETS_GROUP_4_UP	c2	CGP
39	Up	4.05612e-05	0.000124156	1.01395e-08	3.13603e-08	PETROVA_ENDOTHELIUM_LYMPHATIC_VS_BLOOD_UP	c2	CGP
11	Up	4.06193e-05	0.000124273	0.31501	0.481998	KEGG_MISMATCH_REPAIR	c2	CP:REACTOME
9	Up	4.08918e-05	0.000125045	0.980919	1	CHAUHAN_RESPONSE_TO_METHOXYESTRADIOL_UP	c2	CGP
58	Up	4.103e-05	0.000125406	4.35922e-34	3.36314e-33	TORCHIA_TARGETS_OF_EWSR1_FLI1_FUSION_DN	c2	CGP
16	Up	4.11109e-05	0.000125592	0.134254	0.224033	DIRMEIER_LMP1_RESPONSE_LATE_UP	c2	CGP
34	Up	4.14037e-05	0.000126424	4.22083e-18	1.90151e-17	GRAHAM_CML_DIVIDING_VS_NORMAL_QUIESCENT_DN	c2	CGP
19	Up	4.14654e-05	0.000126551	0.00381213	0.00792994	REACTOME_FCERI_MEDIATED_CA_2_MOBILIZATION	c2	CP:PID
59	Up	4.17004e-05	0.000127206	1.10895e-42	1.33805e-41	SENGUPTA_NASOPHARYNGEAL_CARCINOMA_WITH_LMP1_UP	c2	CGP
43	Up	4.18445e-05	0.000127558	9.20328e-26	5.39037e-25	ACEVEDO_LIVER_CANCER_WITH_H3K27ME3_UP	c2	CGP
18	Up	4.1857e-05	0.000127558	0.00424749	0.00880908	ZHANG_ANTIVIRAL_RESPONSE_TO_RIBAVIRIN_DN	c2	CGP
23	Up	4.18866e-05	0.000127586	3.07591e-09	9.7757e-09	REACTOME_TAK1_ACTIVATES_NFKB_BY_PHOSPHORYLATION_AND_ACTIVATION_OF_IKKS_COMPLEX	c2	CP:REACTOME
4	Up	4.23834e-05	0.000129036	0.964994	1	REACTOME_HDR_THROUGH_MMEJ_ALT_NHEJ_	c2	CP:REACTOME
63	Up	4.25252e-05	0.000129405	3.3649e-43	4.19838e-42	TARTE_PLASMA_CELL_VS_PLASMABLAST_DN	c2	CGP
3	Up	4.27117e-05	0.000129883	0.973286	1	GO_ACTIVATION_OF_ADENYLATE_CYCLASE_ACTIVITY	c2	CP:WIKIPATHWAYS
9	Up	4.27241e-05	0.000129883	0.961333	1	KYNG_RESPONSE_TO_H2O2_VIA_ERCC6_UP	c2	CGP
37	Up	4.27525e-05	0.000129906	2.41199e-32	1.74617e-31	GO_REGULATION_OF_CELL_SIZE	c2	CP:WIKIPATHWAYS
203	Up	4.28116e-05	0.000130022	3.11395e-84	2.15416e-81	GO_MYELOID_LEUKOCYTE_ACTIVATION	c2	CP:REACTOME
16	Up	4.31188e-05	0.000130891	0.0245492	0.0462181	LEE_LIVER_CANCER_ACOX1_DN	c2	CGP
12	Up	4.33818e-05	0.000131625	0.121603	0.204677	OSADA_ASCL1_TARGETS_UP	c2	CGP
53	Up	4.3648e-05	0.000132368	7.76582e-24	4.26367e-23	CREIGHTON_ENDOCRINE_THERAPY_RESISTANCE_5	c2	CGP
127	Up	4.46446e-05	0.000135325	1.45203e-39	1.47237e-38	BUYTAERT_PHOTODYNAMIC_THERAPY_STRESS_UP	c2	CGP
18	Up	4.48078e-05	0.000135694	0.230344	0.36622	HOFFMANN_LARGE_TO_SMALL_PRE_BII_LYMPHOCYTE_DN	c2	CGP
11	Up	4.48098e-05	0.000135694	0.274706	0.428221	NIKOLSKY_BREAST_CANCER_16P13_AMPLICON	c2	CGP
31	Up	4.49219e-05	0.000135967	2.01591e-09	6.47294e-09	WP_NEOVASCULARISATION_PROCESSES	c2	CP:REACTOME
14	Up	4.5072e-05	0.000136351	0.0069775	0.0140862	REACTOME_RIPK1_MEDIATED_REGULATED_NECROSIS	c2	CP:REACTOME
15	Up	4.50927e-05	0.000136351	0.0156753	0.0302995	KEGG_PURINE_METABOLISM	c2	CP:REACTOME
24	Up	4.53717e-05	0.000137128	0.000558133	0.00125313	REACTOME_SIGNALING_BY_ERBB4	c2	CP:BIOCARTA
6	Up	4.57145e-05	0.000138097	0.851522	1	GO_POSITIVE_REGULATION_OF_CELL_FATE_COMMITMENT	c2	CP:KEGG
28	Up	4.59302e-05	0.000138682	5.16162e-12	1.85974e-11	PID_TXA2PATHWAY	c2	CGP
15	Up	4.65359e-05	0.000140442	0.00037939	0.000864914	RIZ_ERYTHROID_DIFFERENTIATION_CCNE1	c2	CGP
134	Up	4.69389e-05	0.00014159	3.52088e-60	1.17855e-58	BLALOCK_ALZHEIMERS_DISEASE_DN	c2	CGP
4	Up	4.70903e-05	0.000141978	0.866072	1	BANDRES_RESPONSE_TO_CARMUSTIN_WITHOUT_MGMT_48HR_UP	c2	CGP
290	Up	4.7193e-05	0.000142219	1.16638e-82	5.58606e-80	GO_PROTEOLYSIS	c2	CP:WIKIPATHWAYS
4	Up	4.73448e-05	0.00014255	1	1	HOWLIN_CITED1_TARGETS_2_UP	c2	CGP
22	Down	4.73487e-05	0.00014255	7.045e-15	2.82982e-14	CHANG_IMMORTALIZED_BY_HPV31_DN	c2	CGP
11	Up	4.75249e-05	0.000142912	0.0568204	0.101803	REACTOME_FORMATION_OF_INCISION_COMPLEX_IN_GG_NER	c2	CP:REACTOME
11	Up	4.75249e-05	0.000142912	0.0568204	0.101803	GO_NUCLEOTIDE_EXCISION_REPAIR_PREINCISION_COMPLEX_ASSEMBLY	c2	CP:WIKIPATHWAYS
15	Up	4.75378e-05	0.000142912	0.160806	0.263121	FERRANDO_HOX11_NEIGHBORS	c2	CGP
15	Up	4.81055e-05	0.000144549	0.0175389	0.0336199	REACTOME_ACTIVATED_NOTCH1_TRANSMITS_SIGNAL_TO_THE_NUCLEUS	c2	CP:PID
56	Up	4.81374e-05	0.000144575	1.33769e-34	1.05424e-33	FLORIO_NEOCORTEX_BASAL_RADIAL_GLIA_UP	c2	CGP
14	Up	4.81784e-05	0.000144628	0.00756756	0.0152133	MARTIN_INTERACT_WITH_HDAC	c2	CGP
21	Up	4.86065e-05	0.000145843	8.81656e-09	2.73639e-08	REACTOME_CLATHRIN_MEDIATED_ENDOCYTOSIS	c2	CP:REACTOME
6	Up	4.87685e-05	0.000146259	0.516798	0.741892	REACTOME_HDMS_DEMETHYLATE_HISTONES	c2	CP:PID
77	Up	4.87928e-05	0.000146261	3.05363e-64	1.4188e-62	GO_TISSUE_HOMEOSTASIS	c2	CP:REACTOME
7	Up	4.92659e-05	0.000147608	0.701423	0.954983	GO_RESPIRATORY_BURST_INVOLVED_IN_DEFENSE_RESPONSE	c2	CP:REACTOME
5	Up	4.95795e-05	0.000148476	0.845312	1	GYORFFY_MITOXANTRONE_RESISTANCE	c2	CGP
9	Up	4.96475e-05	0.000148608	0.469231	0.682578	ZHAN_MULTIPLE_MYELOMA_CD2_DN	c2	CGP
9	Up	4.96711e-05	0.000148608	0.695264	0.948031	WP_EUKARYOTIC_TRANSCRIPTION_INITIATION	c2	CP:REACTOME
12	Up	5.00325e-05	0.000149617	0.0640759	0.113819	YAO_TEMPORAL_RESPONSE_TO_PROGESTERONE_CLUSTER_11	c2	CGP
17	Up	5.01974e-05	0.000150038	0.0309391	0.0573997	MORI_EMU_MYC_LYMPHOMA_BY_ONSET_TIME_UP	c2	CGP
11	Up	5.06358e-05	0.000151276	0.0985707	0.168414	BOHN_PRIMARY_IMMUNODEFICIENCY_SYNDROM_UP	c2	CGP
12	Up	5.09225e-05	0.000152059	0.264374	0.413878	REACTOME_REGULATION_OF_BETA_CELL_DEVELOPMENT	c2	CP:BIOCARTA
20	Down	5.09471e-05	0.00015206	2.60639e-09	8.32174e-09	WP_THE_HUMAN_IMMUNE_RESPONSE_TO_TUBERCULOSIS	c2	CP:REACTOME
10	Up	5.1196e-05	0.000152729	0.000557009	0.00125106	KEGG_VASOPRESSIN_REGULATED_WATER_REABSORPTION	c2	CP:REACTOME
4	Up	5.13804e-05	0.000153206	0.919673	1	FIGUEROA_AML_METHYLATION_CLUSTER_6_DN	c2	CGP
24	Up	5.1793e-05	0.000154362	9.72311e-11	3.30798e-10	BARIS_THYROID_CANCER_DN	c2	CGP
7	Up	5.22064e-05	0.00015552	0.625234	0.871826	CHUNG_BLISTER_CYTOTOXICITY_DN	c2	CGP
29	Up	5.24571e-05	0.000156192	5.70172e-20	2.737e-19	GO_CELLULAR_DEFENSE_RESPONSE	c2	CP:WIKIPATHWAYS
42	Down	5.25066e-05	0.000156265	4.5576e-29	2.97127e-28	REACTOME_ANTIGEN_PROCESSING_CROSS_PRESENTATION	c2	CP:BIOCARTA
64	Up	5.26837e-05	0.000156717	9.46904e-28	5.85444e-27	RUTELLA_RESPONSE_TO_HGF_VS_CSF2RB_AND_IL4_DN	c2	CGP
8	Up	5.28115e-05	0.000157022	0.262307	0.411158	KUNINGER_IGF1_VS_PDGFB_TARGETS_UP	c2	CGP
23	Up	5.2952e-05	0.000157365	3.34549e-06	8.83335e-06	EPPERT_HSC_R	c2	CGP
69	Up	5.30612e-05	0.000157614	5.77915e-32	4.13575e-31	MARTENS_BOUND_BY_PML_RARA_FUSION	c2	CGP
31	Up	5.33379e-05	0.00015836	2.24918e-16	9.46174e-16	BROWNE_HCMV_INFECTION_18HR_UP	c2	CGP
3	Up	5.374e-05	0.000159478	1	1	GO_CYTOPLASMIC_TRANSLATIONAL_INITIATION	c2	CP:REACTOME
30	Up	5.4119e-05	0.000160526	6.94117e-10	2.27811e-09	SANSOM_WNT_PATHWAY_REQUIRE_MYC	c2	CGP
7	Up	5.42548e-05	0.000160853	0.321313	0.490557	REACTOME_IRAK2_MEDIATED_ACTIVATION_OF_TAK1_COMPLEX	c2	CP:REACTOME
64	Up	5.43615e-05	0.000161092	1.00041e-35	8.36051e-35	GO_EPITHELIAL_TO_MESENCHYMAL_TRANSITION	c2	CP:REACTOME
12	Up	5.44061e-05	0.000161148	0.172865	0.281965	RAY_ALZHEIMERS_DISEASE	c2	CGP
21	Up	5.44493e-05	0.000161199	1.43318e-12	5.31444e-12	PID_EPO_PATHWAY	c2	CGP
16	Up	5.45786e-05	0.000161505	0.000211017	0.000490769	REACTOME_DEACTIVATION_OF_THE_BETA_CATENIN_TRANSACTIVATING_COMPLEX	c2	CP:PID
158	Up	5.4632e-05	0.000161586	1.76823e-62	7.14872e-61	MARSON_BOUND_BY_FOXP3_UNSTIMULATED	c2	CGP
176	Up	5.52142e-05	0.000163231	1.18248e-77	2.42685e-75	GO_NEGATIVE_REGULATION_OF_IMMUNE_SYSTEM_PROCESS	c2	CP:REACTOME
22	Up	5.53498e-05	0.000163514	0.00110076	0.00240468	AGUIRRE_PANCREATIC_CANCER_COPY_NUMBER_UP	c2	CGP
42	Down	5.53626e-05	0.000163514	6.03438e-53	1.29552e-51	ZHU_CMV_ALL_DN	c2	CGP
26	Up	5.54811e-05	0.000163786	4.60439e-11	1.59261e-10	PID_DELTA_NP63_PATHWAY	c2	CGP
58	Up	5.58204e-05	0.00016471	6.41772e-30	4.31032e-29	HADDAD_B_LYMPHOCYTE_PROGENITOR	c2	CGP
36	Up	5.59955e-05	0.000165148	5.40694e-25	3.09124e-24	PID_MYC_REPRESS_PATHWAY	c2	CGP
4	Up	5.61306e-05	0.00016543	0.81203	1	GO_SOMATIC_DIVERSIFICATION_OF_T_CELL_RECEPTOR_GENES	c2	CP:REACTOME
11	Up	5.61557e-05	0.00016543	0.155179	0.254651	REACTOME_ERK_MAPK_TARGETS	c2	CP:PID
5	Up	5.61708e-05	0.00016543	0.968636	1	GO_POSITIVE_REGULATION_OF_NATURAL_KILLER_CELL_MEDIATED_IMMUNE_RESPONSE_TO_TUMOR_CELL	c2	CP:WIKIPATHWAYS
65	Up	5.62911e-05	0.000165706	1.02066e-49	1.79509e-48	GO_T_CELL_MEDIATED_IMMUNITY	c2	CP:REACTOME
20	Up	5.6416e-05	0.000165838	1.24902e-10	4.22172e-10	CERVERA_SDHB_TARGETS_1_UP	c2	CGP
25	Up	5.6435e-05	0.000165838	1.31863e-18	6.03663e-18	LI_WILMS_TUMOR_VS_FETAL_KIDNEY_2_DN	c2	CGP
5	Up	5.6436e-05	0.000165838	0.987169	1	GO_INHIBITION_OF_NEUROEPITHELIAL_CELL_DIFFERENTIATION	c2	CP:REACTOME
20	Up	5.64426e-05	0.000165838	3.46619e-10	1.1479e-09	WP_EPO_RECEPTOR_SIGNALING	c2	CP:REACTOME
12	Up	5.66322e-05	0.000166317	6.0684e-05	0.000146726	GUTIERREZ_CHRONIC_LYMPHOCYTIC_LEUKEMIA_DN	c2	CGP
9	Up	5.68516e-05	0.000166883	0.0870244	0.150546	REACTOME_EPHA_MEDIATED_GROWTH_CONE_COLLAPSE	c2	CP
11	Up	5.71335e-05	0.000167631	0.30491	0.469197	GO_MULTICELLULAR_ORGANISM_AGING	c2	CP:KEGG
31	Up	5.82681e-05	0.000170874	1.16035e-29	7.71007e-29	SIG_PIP3_SIGNALING_IN_CARDIAC_MYOCTES	c2	CGP
80	Up	5.82938e-05	0.000170874	1.39221e-68	9.63097e-67	KRIGE_RESPONSE_TO_TOSEDOSTAT_6HR_DN	c2	CGP
16	Up	5.88323e-05	0.000172372	0.000426529	0.00096848	REACTOME_TNFR1_INDUCED_NFKAPPAB_SIGNALING_PATHWAY	c2	CP:REACTOME
35	Up	5.90159e-05	0.000172828	3.56062e-14	1.39424e-13	REACTOME_PTEN_REGULATION	c2	CP:REACTOME
34	Up	5.90698e-05	0.000172905	6.96324e-34	5.33249e-33	SHETH_LIVER_CANCER_VS_TXNIP_LOSS_PAM2	c2	CGP
9	Up	5.91028e-05	0.00017292	0.271426	0.423636	GO_GLUTAMINE_FAMILY_AMINO_ACID_BIOSYNTHETIC_PROCESS	c2	CP:KEGG
16	Up	5.91482e-05	0.000172972	0.0151563	0.0293875	GO_COLUMNAR_CUBOIDAL_EPITHELIAL_CELL_DEVELOPMENT	c2	CP:REACTOME
28	Up	5.92093e-05	0.000173069	7.73219e-12	2.75877e-11	BIOCARTA_BCR_PATHWAY	c2	CGP
31	Up	5.9359e-05	0.000173382	2.3558e-08	7.15124e-08	PID_NOTCH_PATHWAY	c2	CGP
33	Up	5.93721e-05	0.000173382	4.16515e-13	1.57451e-12	PID_NFAT_TFPATHWAY	c2	CGP
9	Up	5.94464e-05	0.000173518	0.852104	1	MCGARVEY_SILENCED_BY_METHYLATION_IN_COLON_CANCER	c2	CGP
13	Up	5.94888e-05	0.00017356	0.000614494	0.00137225	GO_IMMUNE_RESPONSE_TO_TUMOR_CELL	c2	CP:REACTOME
6	Up	5.95225e-05	0.000173577	0.264584	0.414102	ZHAN_MULTIPLE_MYELOMA_SUBGROUPS	c2	CGP
164	Up	5.96001e-05	0.000173722	6.66683e-68	4.27914e-66	GO_ADAPTIVE_IMMUNE_RESPONSE_BASED_ON_SOMATIC_RECOMBINATION_OF_IMMUNE_RECEPTORS_BUILT_FROM_IMMUNOGLOBULIN_SUPERFAMILY_DOMAINS	c2	CP:REACTOME
9	Up	5.97772e-05	0.000174157	0.756047	1	FINETTI_BREAST_CANCER_KINOME_GREEN	c2	CGP
15	Up	5.98779e-05	0.000174368	0.028144	0.0525253	GO_RESPONSE_TO_XENOBIOTIC_STIMULUS	c2	CP:KEGG
11	Up	6.01076e-05	0.000174955	0.255463	0.401518	BLANCO_MELO_HUMAN_PARAINFLUENZA_VIRUS_3_INFECTION_A594_CELLS_DN	c2	CGP
5	Up	6.04401e-05	0.000175759	1	1	MCCLUNG_DELTA_FOSB_TARGETS_8WK	c2	CGP
18	Up	6.04401e-05	0.000175759	3.99582e-06	1.04793e-05	REACTOME_GLOBAL_GENOME_NUCLEOTIDE_EXCISION_REPAIR_GG_NER_	c2	CP:REACTOME
3	Up	6.04964e-05	0.000175841	1	1	GO_NEGATIVE_REGULATION_OF_NEUROBLAST_PROLIFERATION	c2	CP:WIKIPATHWAYS
28	Up	6.06137e-05	0.000176099	2.66786e-11	9.32628e-11	GO_SUPEROXIDE_METABOLIC_PROCESS	c2	CP:WIKIPATHWAYS
19	Up	6.09288e-05	0.000176932	0.00102131	0.00223739	KRIEG_HYPOXIA_VIA_KDM3A	c2	CGP
6	Up	6.11665e-05	0.00017754	0.821196	1	WP_GENE_REGULATORY_NETWORK_MODELLING_SOMITOGENESIS	c2	CP:REACTOME
11	Up	6.15921e-05	0.000178662	0.00139395	0.00301032	REACTOME_PLASMA_LIPOPROTEIN_ASSEMBLY	c2	CP:REACTOME
4	Down	6.16106e-05	0.000178662	0.296665	0.459348	PID_LIS1_PATHWAY	c2	CGP
25	Up	6.19686e-05	0.000179617	1.85013e-10	6.19631e-10	MCBRYAN_PUBERTAL_BREAST_5_6WK_UP	c2	CGP
14	Up	6.20487e-05	0.000179765	0.0447395	0.0813279	BIOCARTA_P53_PATHWAY	c2	CGP
11	Up	6.21937e-05	0.000180101	0.000215461	0.00050092	CONRAD_STEM_CELL	c2	CGP
9	Up	6.22501e-05	0.000180181	0.422773	0.624434	GROSS_HYPOXIA_VIA_HIF1A_UP	c2	CGP
61	Up	6.25382e-05	0.000180931	2.24302e-51	4.35047e-50	KEGG_PANCREATIC_CANCER	c2	CP:REACTOME
13	Up	6.26188e-05	0.00018108	0.00433187	0.00896719	GO_NEURAL_CREST_CELL_MIGRATION	c2	CP:REACTOME
10	Up	6.27239e-05	0.000181299	0.938655	1	REACTOME_INTERLEUKIN_2_SIGNALING	c2	CP:REACTOME
122	Up	6.31447e-05	0.000182431	1.17012e-51	2.29815e-50	GO_NEGATIVE_REGULATION_OF_CYTOKINE_PRODUCTION	c2	CP:REACTOME
5	Up	6.43537e-05	0.000185838	1	1	BIOCARTA_MELANOCYTE_PATHWAY	c2	CGP
4	Up	6.45964e-05	0.000186452	0.999937	1	SEKI_INFLAMMATORY_RESPONSE_LPS_DN	c2	CGP
4	Up	6.48583e-05	0.000187069	0.927342	1	JEON_SMAD6_TARGETS_DN	c2	CGP
15	Up	6.48703e-05	0.000187069	0.197669	0.318089	SIG_PIP3_SIGNALING_IN_B_LYMPHOCYTES	c2	CP:BIOCARTA
56	Up	6.5304e-05	0.000188233	1.10211e-41	1.26135e-40	WP_CHROMOSOMAL_AND_MICROSATELLITE_INSTABILITY_IN_COLORECTAL_CANCER	c2	CP:REACTOME
16	Up	6.54743e-05	0.000188636	0.000198025	0.000460725	PID_NFKAPPAB_CANONICAL_PATHWAY	c2	CGP
22	Up	6.56316e-05	0.000189002	0.00206115	0.00438276	SHAFFER_IRF4_TARGETS_IN_ACTIVATED_DENDRITIC_CELL	c2	CGP
4	Up	6.60647e-05	0.000190161	1	1	REACTOME_PI5P_REGULATES_TP53_ACETYLATION	c2	CP:REACTOME
62	Up	6.61547e-05	0.000190227	3.15196e-42	3.71669e-41	MEISSNER_NPC_HCP_WITH_H3K4ME2	c2	CGP
3	Up	6.62098e-05	0.000190227	1	1	REACTOME_PKA_MEDIATED_PHOSPHORYLATION_OF_KEY_METABOLIC_FACTORS	c2	CP:BIOCARTA
3	Up	6.62098e-05	0.000190227	1	1	REACTOME_TRIGLYCERIDE_CATABOLISM	c2	CP:BIOCARTA
3	Up	6.62098e-05	0.000190227	1	1	REACTOME_TRIGLYCERIDE_METABOLISM	c2	CP:REACTOME
5	Up	6.62699e-05	0.000190312	0.889425	1	WANG_ESOPHAGUS_CANCER_PROGRESSION_UP	c2	CGP
7	Up	6.63688e-05	0.000190464	0.620934	0.867579	BOYAULT_LIVER_CANCER_SUBCLASS_G1_DN	c2	CGP
13	Up	6.6384e-05	0.000190464	0.103783	0.176593	RICKMAN_TUMOR_DIFFERENTIATED_WELL_VS_MODERATELY_UP	c2	CGP
18	Up	6.64291e-05	0.000190506	0.0137284	0.0267941	HOSHIDA_LIVER_CANCER_SUBCLASS_S2	c2	CGP
8	Up	6.65079e-05	0.000190644	0.874426	1	GO_FATTY_ACID_BETA_OXIDATION	c2	CP:WIKIPATHWAYS
17	Down	6.67798e-05	0.000191335	1.62242e-08	4.95885e-08	HAN_JNK_SINGALING_UP	c2	CGP
17	Up	6.68882e-05	0.000191558	3.00659e-07	8.55532e-07	MACAEVA_PBMC_RESPONSE_TO_IR	c2	CGP
6	Up	6.69215e-05	0.000191565	0.994682	1	REACTOME_ASSEMBLY_OF_ACTIVE_LPL_AND_LIPC_LIPASE_COMPLEXES	c2	CP:REACTOME
79	Up	6.7093e-05	0.000191967	2.49893e-53	5.43999e-52	GO_CELL_KILLING	c2	CP:REACTOME
14	Up	6.7206e-05	0.000192202	0.299212	0.46283	WP_MAPK_PATHWAY_IN_CONGENITAL_THYROID_CANCER	c2	CP:REACTOME
11	Up	6.74042e-05	0.000192681	0.00139593	0.00301355	GO_NEUTROPHIL_HOMEOSTASIS	c2	CP:REACTOME
18	Up	6.75957e-05	0.000193139	0.0244125	0.0459886	TIAN_TNF_SIGNALING_VIA_NFKB	c2	CGP
7	Up	6.76441e-05	0.000193189	0.558981	0.793302	GO_NEGATIVE_REGULATION_OF_STRIATED_MUSCLE_CELL_APOPTOTIC_PROCESS	c2	CP:KEGG
10	Up	6.77224e-05	0.000193324	0.466502	0.679242	GO_NUCLEOTIDE_EXCISION_REPAIR_DNA_GAP_FILLING	c2	CP:WIKIPATHWAYS
7	Down	6.79394e-05	0.000193854	0.00916818	0.0182426	YAGI_AML_RELAPSE_PROGNOSIS	c2	CGP
23	Up	6.7987e-05	0.000193901	1.22766e-07	3.5851e-07	REACTOME_REGULATION_OF_INSULIN_SECRETION	c2	CP:REACTOME
22	Down	6.82025e-05	0.000194406	3.6919e-18	1.66684e-17	LEE_LIVER_CANCER_MYC_E2F1_UP	c2	CGP
31	Down	6.82557e-05	0.000194406	1.13589e-29	7.56372e-29	LEE_AGING_CEREBELLUM_UP	c2	CGP
25	Down	6.82575e-05	0.000194406	1.34596e-22	7.06571e-22	GAJATE_RESPONSE_TO_TRABECTEDIN_UP	c2	CGP
102	Up	6.85431e-05	0.00019513	5.59578e-53	1.20551e-51	BUYTAERT_PHOTODYNAMIC_THERAPY_STRESS_DN	c2	CGP
17	Up	6.88903e-05	0.000196029	0.0420297	0.076581	GO_HETEROPHILIC_CELL_CELL_ADHESION_VIA_PLASMA_MEMBRANE_CELL_ADHESION_MOLECULES	c2	CP:WIKIPATHWAYS
19	Down	6.95949e-05	0.000197943	2.77727e-05	6.878e-05	KYNG_ENVIRONMENTAL_STRESS_RESPONSE_UP	c2	CGP
5	Up	6.9688e-05	0.000198118	1	1	GO_EPITHELIAL_CELL_MATURATION	c2	CP:REACTOME
126	Up	6.98088e-05	0.000198331	2.2314e-48	3.64637e-47	POOLA_INVASIVE_BREAST_CANCER_UP	c2	CGP
4	Up	6.98267e-05	0.000198331	1	1	REACTOME_DEPOLYMERISATION_OF_THE_NUCLEAR_LAMINA	c2	CP:REACTOME
23	Up	7.01464e-05	0.000199086	6.10236e-11	2.09792e-10	BIOCARTA_FMLP_PATHWAY	c2	CGP
39	Up	7.01699e-05	0.000199086	8.63247e-23	4.57022e-22	MCBRYAN_PUBERTAL_BREAST_6_7WK_UP	c2	CGP
3	Up	7.01884e-05	0.000199086	1	1	GO_LACTATE_METABOLIC_PROCESS	c2	CP:WIKIPATHWAYS
64	Up	7.02259e-05	0.000199101	6.67727e-24	3.68226e-23	REACTOME_PEPTIDE_LIGAND_BINDING_RECEPTORS	c2	CP:PID
12	Up	7.04268e-05	0.00019958	0.453606	0.663258	GO_PROXIMAL_DISTAL_PATTERN_FORMATION	c2	CP:KEGG
24	Up	7.07202e-05	0.00020032	4.99555e-08	1.48886e-07	REACTOME_TRANSCRIPTIONAL_REGULATION_OF_WHITE_ADIPOCYTE_DIFFERENTIATION	c2	CP:PID
7	Up	7.10602e-05	0.000201192	0.39851	0.591589	SA_PROGRAMMED_CELL_DEATH	c2	CP:BIOCARTA
179	Up	7.12577e-05	0.000201659	1.1565e-79	2.88016e-77	GO_CYTOSKELETON_ORGANIZATION	c2	CP:WIKIPATHWAYS
114	Up	7.18987e-05	0.000203381	1.20767e-64	5.73902e-63	WP_FOCAL_ADHESION	c2	CP:REACTOME
10	Up	7.22688e-05	0.000204335	0.582134	0.822536	REACTOME_AKT_PHOSPHORYLATES_TARGETS_IN_THE_CYTOSOL	c2	CP:PID
4	Down	7.26704e-05	0.000205377	0.545136	0.776663	WHITESIDE_CISPLATIN_RESISTANCE_DN	c2	CGP
111	Up	7.33672e-05	0.000207205	5.66194e-77	1.00718e-74	KUMAR_TARGETS_OF_MLL_AF9_FUSION	c2	CGP
8	Up	7.33836e-05	0.000207205	0.00255438	0.00539105	ACOSTA_PROLIFERATION_INDEPENDENT_MYC_TARGETS_UP	c2	CGP
69	Up	7.42002e-05	0.000209416	2.80346e-57	7.82706e-56	MASSARWEH_TAMOXIFEN_RESISTANCE_UP	c2	CGP
14	Up	7.50675e-05	0.000211767	0.00824159	0.0164726	GO_CARDIAC_ATRIUM_DEVELOPMENT	c2	CP:WIKIPATHWAYS
358	Up	7.51212e-05	0.000211823	3.73919e-82	1.45501e-79	REACTOME_INNATE_IMMUNE_SYSTEM	c2	CP:BIOCARTA
64	Up	7.53397e-05	0.000212343	9.88068e-46	1.41094e-44	GO_PHOSPHOLIPID_METABOLIC_PROCESS	c2	CP:WIKIPATHWAYS
3	Up	7.54204e-05	0.000212402	1	1	HOLLERN_SOLID_NODULAR_BREAST_TUMOR_UP	c2	CGP
3	Down	7.5429e-05	0.000212402	0.251228	0.395486	SEIDEN_MET_SIGNALING	c2	CGP
168	Up	7.5483e-05	0.000212458	1.79176e-82	7.4904e-80	WONG_ADULT_TISSUE_STEM_MODULE	c2	CGP
10	Up	7.5703e-05	0.000212981	0.249413	0.392827	BIOCARTA_P27_PATHWAY	c2	CGP
6	Up	7.59327e-05	0.000213531	0.994773	1	REACTOME_FGFR1B_LIGAND_BINDING_AND_ACTIVATION	c2	CP:BIOCARTA
39	Up	7.6044e-05	0.000213747	3.65148e-21	1.82603e-20	WP_HAIR_FOLLICLE_DEVELOPMENT_CYTODIFFERENTIATION_PART_3_OF_3	c2	CP:REACTOME
86	Up	7.61689e-05	0.000214002	6.61542e-56	1.70903e-54	YAGI_AML_WITH_T_8_21_TRANSLOCATION	c2	CGP
10	Up	7.62118e-05	0.000214025	0.560795	0.795332	REACTOME_SIGNALING_BY_NODAL	c2	CP:BIOCARTA
3	Down	7.65203e-05	0.000214717	0.374136	0.560062	GO_RESPONSE_TO_IRON_III_ION	c2	CP:KEGG
37	Up	7.65271e-05	0.000214717	1.02411e-25	5.97015e-25	GO_ENDODERM_DEVELOPMENT	c2	CP:WIKIPATHWAYS
13	Up	7.65631e-05	0.000214722	0.630721	0.877709	PID_IL8_CXCR1_PATHWAY	c2	CGP
7	Up	7.67505e-05	0.00021515	0.924362	1	GO_NATURAL_KILLER_CELL_MEDIATED_IMMUNE_RESPONSE_TO_TUMOR_CELL	c2	CP:REACTOME
23	Up	7.72677e-05	0.000216503	1.17319e-16	4.99951e-16	HOFMANN_CELL_LYMPHOMA_DN	c2	CGP
15	Up	7.75127e-05	0.000217091	0.103438	0.17612	BIOCARTA_CDMAC_PATHWAY	c2	CGP
49	Up	7.76235e-05	0.000217304	4.95277e-40	5.15652e-39	WP_NONGENOMIC_ACTIONS_OF_125_DIHYDROXYVITAMIN_D3	c2	CP:REACTOME
7	Up	7.77053e-05	0.000217435	0.879628	1	WIERENGA_PML_INTERACTOME	c2	CGP
4	Up	7.81177e-05	0.000218491	1	1	REACTOME_CASPASE_MEDIATED_CLEAVAGE_OF_CYTOSKELETAL_PROTEINS	c2	CP:PID
5	Up	7.89013e-05	0.000220584	0.76419	1	GO_NEUTROPHIL_APOPTOTIC_PROCESS	c2	CP:REACTOME
40	Up	7.93071e-05	0.000221618	7.57689e-11	2.58912e-10	REACTOME_MITOTIC_G2_G2_M_PHASES	c2	CP:REACTOME
18	Up	7.97657e-05	0.000222795	8.29792e-10	2.7077e-09	SHIPP_DLBCL_VS_FOLLICULAR_LYMPHOMA_DN	c2	CGP
20	Up	7.97997e-05	0.000222795	1.86663e-05	4.67672e-05	GO_NEGATIVE_REGULATION_OF_AUTOPHAGY	c2	CP:KEGG
5	Up	8.04637e-05	0.000224548	0.867585	1	GRANDVAUX_IRF3_TARGETS_DN	c2	CGP
115	Up	8.07587e-05	0.000225271	2.36278e-52	4.85502e-51	KRIEG_HYPOXIA_NOT_VIA_KDM3A	c2	CGP
135	Up	8.10203e-05	0.000225899	4.49469e-52	9.08569e-51	BYSTRYKH_HEMATOPOIESIS_STEM_CELL_QTL_TRANS	c2	CGP
38	Up	8.14619e-05	0.000227029	2.09433e-15	8.53918e-15	GO_POSITIVE_REGULATION_OF_ENDOTHELIAL_CELL_MIGRATION	c2	CP:KEGG
9	Up	8.18563e-05	0.000228026	0.215475	0.344251	REACTOME_ASPARTATE_AND_ASPARAGINE_METABOLISM	c2	CP:REACTOME
29	Up	8.26446e-05	0.000230119	3.12708e-23	1.67838e-22	SHEPARD_BMYB_MORPHOLINO_UP	c2	CGP
12	Up	8.29852e-05	0.000230964	0.326224	0.496837	REACTOME_NUCLEAR_RECEPTOR_TRANSCRIPTION_PATHWAY	c2	CP
8	Up	8.38358e-05	0.000233227	0.855996	1	WEST_ADRENOCORTICAL_TUMOR_MARKERS_UP	c2	CGP
3	Up	8.41889e-05	0.000234105	1	1	NICK_RESPONSE_TO_PROC_TREATMENT_DN	c2	CGP
9	Up	8.43445e-05	0.000234433	0.0112321	0.022144	KOHOUTEK_CCNT1_TARGETS	c2	CGP
46	Up	8.46375e-05	0.000235142	1.87803e-36	1.6285e-35	WP_IL4_SIGNALING_PATHWAY	c2	CP:REACTOME
11	Up	8.49706e-05	0.000235962	0.0473993	0.0858372	GO_MATURE_B_CELL_DIFFERENTIATION	c2	CP:REACTOME
9	Up	8.57215e-05	0.000237941	0.286026	0.444532	MATHEW_FANCONI_ANEMIA_GENES	c2	CGP
20	Up	8.60434e-05	0.000238728	0.116071	0.196001	FERRANDO_T_ALL_WITH_MLL_ENL_FUSION_DN	c2	CGP
6	Up	8.61603e-05	0.000238946	0.975724	1	TONKS_TARGETS_OF_RUNX1_RUNX1T1_FUSION_GRANULOCYTE_DN	c2	CGP
67	Up	8.64109e-05	0.000239534	1.37296e-53	3.06382e-52	GO_POSITIVE_REGULATION_OF_LYMPHOCYTE_MEDIATED_IMMUNITY	c2	CP:WIKIPATHWAYS
4	Up	8.64884e-05	0.000239642	0.879134	1	GO_POSITIVE_REGULATION_OF_HUMORAL_IMMUNE_RESPONSE_MEDIATED_BY_CIRCULATING_IMMUNOGLOBULIN	c2	CP:WIKIPATHWAYS
12	Up	8.78838e-05	0.000243401	0.664068	0.914305	LEE_CALORIE_RESTRICTION_NEOCORTEX_UP	c2	CGP
7	Up	8.82142e-05	0.000244207	0.741824	0.996891	GO_LONG_TERM_MEMORY	c2	CP:WIKIPATHWAYS
8	Up	8.83335e-05	0.000244429	0.555039	0.788247	GO_RESPONSE_TO_ZINC_ION	c2	CP:KEGG
14	Up	8.84074e-05	0.000244524	7.74351e-06	2.00046e-05	REN_ALVEOLAR_RHABDOMYOSARCOMA_UP	c2	CGP
25	Up	8.85267e-05	0.000244746	1.89708e-11	6.68056e-11	LEE_LIVER_CANCER_SURVIVAL_DN	c2	CGP
42	Up	8.89645e-05	0.000245847	2.83146e-26	1.68695e-25	KUROZUMI_RESPONSE_TO_ONCOCYTIC_VIRUS	c2	CGP
71	Up	8.94462e-05	0.000247068	9.44438e-45	1.28106e-43	FLECHNER_BIOPSY_KIDNEY_TRANSPLANT_REJECTED_VS_OK_DN	c2	CGP
5	Up	9.08684e-05	0.000250885	0.268539	0.41966	GO_UV_PROTECTION	c2	CP:KEGG
18	Up	9.09832e-05	0.000251091	0.00141535	0.00305441	REACTOME_SIGNALING_BY_ERYTHROPOIETIN	c2	CP:REACTOME
16	Up	9.14544e-05	0.00025218	0.00152978	0.00329109	HOEBEKE_LYMPHOID_STEM_CELL_UP	c2	CGP
14	Up	9.14587e-05	0.00025218	0.0763679	0.133783	BOYLAN_MULTIPLE_MYELOMA_PCA3_UP	c2	CGP
3	Up	9.16641e-05	0.000252634	1	1	REACTOME_GOLGI_TO_ER_RETROGRADE_TRANSPORT	c2	CP:REACTOME
4	Up	9.21408e-05	0.000253836	0.964415	1	GO_BILE_ACID_BIOSYNTHETIC_PROCESS	c2	CP:WIKIPATHWAYS
9	Up	9.25948e-05	0.000254974	0.689905	0.942582	MAGRANGEAS_MULTIPLE_MYELOMA_IGLL_VS_IGLK_UP	c2	CGP
5	Up	9.27006e-05	0.000255152	1	1	REACTOME_MECP2_REGULATES_TRANSCRIPTION_OF_NEURONAL_LIGANDS	c2	CP:REACTOME
27	Up	9.29353e-05	0.000255685	0.000398635	0.000906134	PID_IL2_STAT5_PATHWAY	c2	CGP
4	Up	9.36046e-05	0.000257413	1	1	PIONTEK_PKD1_TARGETS_UP	c2	CGP
4	Up	9.38623e-05	0.000258007	0.882401	1	GO_CARDIOBLAST_DIFFERENTIATION	c2	CP:KEGG
15	Up	9.39881e-05	0.000258239	0.30141	0.465191	MOREAUX_B_LYMPHOCYTE_MATURATION_BY_TACI_UP	c2	CGP
22	Up	9.40662e-05	0.00025834	0.00344004	0.00718715	SIG_IL4RECEPTOR_IN_B_LYPHOCYTES	c2	CGP
9	Down	9.43788e-05	0.000259084	0.00984243	0.0195343	BIOCARTA_ALTERNATIVE_PATHWAY	c2	CGP
33	Up	9.47175e-05	0.000259899	3.15539e-13	1.19716e-12	GRAESSMANN_APOPTOSIS_BY_SERUM_DEPRIVATION_DN	c2	CGP
54	Up	9.48886e-05	0.000260254	3.79101e-25	2.1814e-24	REACTOME_METABOLISM_OF_AMINO_ACIDS_AND_DERIVATIVES	c2	CP:REACTOME
12	Down	9.5094e-05	0.000260702	0.0705256	0.124424	GO_NUCLEOSIDE_TRIPHOSPHATE_BIOSYNTHETIC_PROCESS	c2	CP:KEGG
18	Up	9.60694e-05	0.00026322	0.00423769	0.00879169	WP_WHITE_FAT_CELL_DIFFERENTIATION	c2	CP:REACTOME
36	Down	9.60969e-05	0.00026322	2.01181e-29	1.32826e-28	KEGG_COMPLEMENT_AND_COAGULATION_CASCADES	c2	CP:REACTOME
9	Up	9.61939e-05	0.00026337	0.782063	1	GO_MALE_MEIOTIC_NUCLEAR_DIVISION	c2	CP:WIKIPATHWAYS
9	Down	9.62625e-05	0.000263442	0.0868226	0.150238	WP_MIRNA_TARGETS_IN_ECM_AND_MEMBRANE_RECEPTORS	c2	CP:REACTOME
8	Down	9.65064e-05	0.000263993	0.000899463	0.00197882	NUTT_GBM_VS_AO_GLIOMA_UP	c2	CGP
14	Up	9.68109e-05	0.00026471	0.00699959	0.0141262	JAIN_NFKB_SIGNALING	c2	CGP
4	Up	9.86486e-05	0.000269498	1	1	REACTOME_SENSING_OF_DNA_DOUBLE_STRAND_BREAKS	c2	CP:REACTOME
4	Up	9.86486e-05	0.000269498	1	1	WP_DDX1_AS_A_REGULATORY_COMPONENT_OF_THE_DROSHA_MICROPROCESSOR	c2	CP:REACTOME
27	Up	9.87096e-05	0.000269547	2.94993e-14	1.16095e-13	PID_IFNG_PATHWAY	c2	CGP
9	Up	9.91162e-05	0.000270538	0.405524	0.601068	FRASOR_RESPONSE_TO_ESTRADIOL_UP	c2	CGP
10	Up	9.93389e-05	0.000271027	0.00600041	0.0122247	REACTOME_TP53_REGULATES_TRANSCRIPTION_OF_GENES_INVOLVED_IN_CYTOCHROME_C_RELEASE	c2	CP:REACTOME
47	Up	0.000100492	0.00027404	6.69722e-27	4.05612e-26	GO_GLUCOSE_METABOLIC_PROCESS	c2	CP:WIKIPATHWAYS
13	Up	0.000100531	0.00027404	5.22357e-09	1.64169e-08	HONRADO_BREAST_CANCER_BRCA1_VS_BRCA2	c2	CGP
5	Up	0.00010164	0.00027694	0.998945	1	REACTOME_CYTOCHROME_P450_ARRANGED_BY_SUBSTRATE_TYPE	c2	CP:PID
64	Up	0.000101723	0.000277045	7.88727e-68	4.91061e-66	BOCHKIS_FOXA2_TARGETS	c2	CGP
4	Up	0.000101928	0.000277483	0.720548	0.974398	REACTOME_UNWINDING_OF_DNA	c2	CP:BIOCARTA
5	Up	0.000102297	0.000278366	0.59271	0.834135	TING_SILENCED_BY_DICER	c2	CGP
6	Up	0.000102921	0.000279942	0.93088	1	SA_G2_AND_M_PHASES	c2	CP:BIOCARTA
15	Up	0.000103247	0.000280705	7.40698e-07	2.04596e-06	PID_AR_NONGENOMIC_PATHWAY	c2	CGP
40	Up	0.000103642	0.000281656	1.24487e-26	7.49569e-26	WP_LUNG_FIBROSIS	c2	CP:REACTOME
13	Up	0.000103857	0.000282119	0.397101	0.59006	BIOCARTA_IL7_PATHWAY	c2	CGP
21	Up	0.000104267	0.000283108	0.000434988	0.000987325	GO_REGULATION_OF_CELLULAR_EXTRAVASATION	c2	CP:REACTOME
26	Up	0.000105553	0.000286474	4.8379e-08	1.44395e-07	ZHOU_INFLAMMATORY_RESPONSE_FIMA_DN	c2	CGP
63	Up	0.000105778	0.000286962	7.98342e-32	5.64186e-31	WP_SENESCENCE_AND_AUTOPHAGY_IN_CANCER	c2	CP:REACTOME
19	Up	0.000107405	0.000291246	9.71526e-06	2.48408e-05	GO_REGULATION_OF_G_PROTEIN_COUPLED_RECEPTOR_SIGNALING_PATHWAY	c2	CP:WIKIPATHWAYS
8	Up	0.000108778	0.000294841	0.964835	1	REICHERT_MITOSIS_LIN9_TARGETS	c2	CGP
7	Up	0.000109706	0.000297178	0.489853	0.708273	REACTOME_EARLY_PHASE_OF_HIV_LIFE_CYCLE	c2	CP:BIOCARTA
5	Down	0.000109735	0.000297178	0.0432323	0.0786571	RUAN_RESPONSE_TO_TNF_UP	c2	CGP
8	Up	0.000110228	0.000298383	0.971943	1	KEGG_REGULATION_OF_AUTOPHAGY	c2	CP:REACTOME
18	Up	0.000110644	0.000299378	0.000974935	0.00214032	FOSTER_KDM1A_TARGETS_DN	c2	CGP
4	Up	0.000112191	0.000303433	1	1	GO_PLANAR_CELL_POLARITY_PATHWAY_INVOLVED_IN_AXIS_ELONGATION	c2	CP:WIKIPATHWAYS
27	Up	0.000113015	0.000305529	0.00287399	0.00604304	HELLER_SILENCED_BY_METHYLATION_DN	c2	CGP
42	Up	0.000113106	0.00030564	7.71938e-34	5.87541e-33	BROWNE_HCMV_INFECTION_48HR_UP	c2	CGP
18	Up	0.000113202	0.000305769	0.0031397	0.00658173	WP_THE_INFLUENCE_OF_LAMINOPATHIES_ON_WNT_SIGNALING	c2	CP:REACTOME
9	Up	0.00011358	0.000306657	0.388949	0.579191	GRAESSMANN_RESPONSE_TO_MC_AND_SERUM_DEPRIVATION_DN	c2	CGP
23	Up	0.000114971	0.000310276	3.62833e-05	8.8972e-05	REACTOME_DNA_REPLICATION_PRE_INITIATION	c2	CP:REACTOME
86	Down	0.000115192	0.000310739	8.04025e-29	5.18703e-28	REACTOME_INTERFERON_SIGNALING	c2	CP:REACTOME
15	Up	0.000115476	0.000311371	0.0924912	0.158811	REACTOME_CYCLIN_A_B1_B2_ASSOCIATED_EVENTS_DURING_G2_M_TRANSITION	c2	CP:REACTOME
16	Up	0.000115666	0.000311747	0.00085609	0.00188606	GO_PHOSPHATIDYLINOSITOL_BIOSYNTHETIC_PROCESS	c2	CP:WIKIPATHWAYS
11	Up	0.000115726	0.000311773	0.711149	0.965449	REACTOME_FGFRL1_MODULATION_OF_FGFR1_SIGNALING	c2	CP:REACTOME
51	Up	0.000115789	0.000311808	1.97634e-28	1.25175e-27	WANG_LMO4_TARGETS_UP	c2	CGP
10	Up	0.000115974	0.000312173	0.52663	0.754962	GARGALOVIC_RESPONSE_TO_OXIDIZED_PHOSPHOLIPIDS_TURQUOISE_DN	c2	CGP
40	Up	0.000116212	0.000312679	9.07078e-18	4.04546e-17	WP_ASSOCIATION_BETWEEN_PHYSICOCHEMICAL_FEATURES_AND_TOXICITY_ASSOCIATED_PATHWAYS	c2	CP:REACTOME
37	Up	0.000116368	0.000312961	1.54445e-17	6.8537e-17	BIOCARTA_TCR_PATHWAY	c2	CGP
11	Up	0.000116604	0.000313461	0.107876	0.182958	SMID_BREAST_CANCER_RELAPSE_IN_BRAIN_UP	c2	CGP
12	Up	0.000116739	0.00031369	8.60642e-05	0.000206329	BIOCARTA_SPPA_PATHWAY	c2	CGP
12	Up	0.000117301	0.000314983	7.40265e-05	0.000178225	NIKOLSKY_BREAST_CANCER_20Q12_Q13_AMPLICON	c2	CGP
13	Up	0.000117322	0.000314983	0.0800723	0.139683	LIN_SILENCED_BY_TUMOR_MICROENVIRONMENT	c2	CGP
48	Up	0.000117705	0.000315876	1.74099e-24	9.75645e-24	REACTOME_INTERLEUKIN_1_SIGNALING	c2	CP:REACTOME
7	Up	0.000117813	0.00031603	0.990774	1	BAKER_HEMATOPOESIS_STAT1_TARGETS	c2	CGP
13	Up	0.000117917	0.000316173	0.0120922	0.0237495	YAO_TEMPORAL_RESPONSE_TO_PROGESTERONE_CLUSTER_0	c2	CGP
85	Up	0.000118079	0.00031647	1.3794e-47	2.17421e-46	BRUINS_UVC_RESPONSE_VIA_TP53_GROUP_B	c2	CGP
13	Up	0.000118239	0.000316763	0.117106	0.197589	REACTOME_DISASSEMBLY_OF_THE_DESTRUCTION_COMPLEX_AND_RECRUITMENT_OF_AXIN_TO_THE_MEMBRANE	c2	CP:REACTOME
21	Up	0.000118318	0.000316837	0.00280911	0.00591063	PID_TCR_CALCIUM_PATHWAY	c2	CGP
9	Up	0.000118576	0.000317391	0.633558	0.879494	REACTOME_SHC1_EVENTS_IN_EGFR_SIGNALING	c2	CP:BIOCARTA
18	Up	0.000118808	0.000317876	5.18756e-08	1.54387e-07	KYNG_DNA_DAMAGE_BY_GAMMA_RADIATION	c2	CGP
5	Up	0.000119901	0.000320663	0.907886	1	WP_ETHANOL_METABOLISM_RESULTING_IN_PRODUCTION_OF_ROS_BY_CYP2E1	c2	CP:REACTOME
25	Up	0.000120408	0.00032188	3.04289e-05	7.50893e-05	BIOCARTA_NKT_PATHWAY	c2	CGP
24	Down	0.00012133	0.000324206	9.05535e-22	4.61364e-21	JOHANSSON_GLIOMAGENESIS_BY_PDGFB_UP	c2	CGP
12	Up	0.000121677	0.000324993	0.000127379	0.000301315	REACTOME_FOXO_MEDIATED_TRANSCRIPTION_OF_OXIDATIVE_STRESS_METABOLIC_AND_NEURONAL_GENES	c2	CP:REACTOME
6	Up	0.000121825	0.000325251	0.964261	1	WP_HOSTPATHOGEN_INTERACTION_OF_HUMAN_CORONA_VIRUSES_AUTOPHAGY	c2	CP:REACTOME
27	Up	0.000121926	0.000325381	5.84895e-12	2.09646e-11	PID_PI3KCI_PATHWAY	c2	CGP
9	Up	0.000122575	0.000326971	0.603123	0.846676	REACTOME_MISMATCH_REPAIR	c2	CP:REACTOME
115	Up	0.000122691	0.000327142	6.57838e-65	3.25055e-63	CHICAS_RB1_TARGETS_SENESCENT	c2	CGP
10	Down	0.000122947	0.000327544	0.00771487	0.0154795	GO_VACUOLAR_TRANSPORT	c2	CP:WIKIPATHWAYS
10	Down	0.000122947	0.000327544	0.00771487	0.0154795	GO_LYSOSOMAL_TRANSPORT	c2	CP:WIKIPATHWAYS
15	Up	0.000123765	0.000329582	3.68958e-06	9.71302e-06	REACTOME_IKK_COMPLEX_RECRUITMENT_MEDIATED_BY_RIP1	c2	CP:REACTOME
76	Up	0.000124547	0.000331523	8.98627e-49	1.51212e-47	WP_GASTRIN_SIGNALING_PATHWAY	c2	CP:REACTOME
41	Up	0.000124616	0.000331565	6.03499e-29	3.91802e-28	WP_HEPATITIS_C_AND_HEPATOCELLULAR_CARCINOMA	c2	CP:REACTOME
3	Up	0.00012602	0.000335114	1	1	WU_APOPTOSIS_BY_CDKN1A_NOT_VIA_TP53	c2	CGP
28	Up	0.000126058	0.000335114	6.73731e-13	2.52386e-12	DE_YY1_TARGETS_DN	c2	CGP
4	Up	0.000126354	0.000335757	0.904753	1	REACTOME_COPII_MEDIATED_VESICLE_TRANSPORT	c2	CP:PID
6	Up	0.000126459	0.000335894	0.860383	1	MARIADASON_RESPONSE_TO_BUTYRATE_SULINDAC_4	c2	CGP
11	Up	0.000126844	0.000336772	0.745108	1	REACTOME_ION_CHANNEL_TRANSPORT	c2	CP:REACTOME
5	Down	0.000126964	0.000336946	0.158275	0.259458	REACTOME_ALTERNATIVE_COMPLEMENT_ACTIVATION	c2	CP:BIOCARTA
7	Up	0.00012758	0.000338437	0.991561	1	MATZUK_MALE_REPRODUCTION_SERTOLI	c2	CGP
13	Up	0.000128374	0.000340255	0.000170083	0.000398246	ZHAN_V2_LATE_DIFFERENTIATION_GENES	c2	CGP
5	Up	0.000128375	0.000340255	0.98964	1	RAFFEL_VEGFA_TARGETS_UP	c2	CGP
35	Up	0.000129142	0.000342143	2.76234e-31	1.91732e-30	REACTOME_CELL_CELL_COMMUNICATION	c2	CP:BIOCARTA
4	Up	0.000129435	0.000342775	1	1	BIOCARTA_SAM68_PATHWAY	c2	CGP
5	Up	0.00013018	0.0003446	0.997101	1	FARMER_BREAST_CANCER_CLUSTER_7	c2	CGP
6	Up	0.000130777	0.000346033	0.981536	1	GO_HISTAMINE_SECRETION	c2	CP:REACTOME
3	Up	0.000130889	0.000346104	1	1	GO_PROTEIN_DEMETHYLATION	c2	CP:WIKIPATHWAYS
8	Up	0.000130915	0.000346104	0.781443	1	REACTOME_INTERLEUKIN_1_PROCESSING	c2	CP:REACTOME
19	Up	0.000131063	0.000346349	8.05199e-12	2.86959e-11	GO_REGULATION_OF_NEUROTRANSMITTER_LEVELS	c2	CP:REACTOME
5	Up	0.000131965	0.000348585	1	1	WP_15Q133_COPY_NUMBER_VARIATION_SYNDROME	c2	CP:REACTOME
5	Up	0.000132103	0.000348715	1	1	PID_ALK2_PATHWAY	c2	CGP
11	Up	0.000132126	0.000348715	0.643476	0.890879	MCDOWELL_ACUTE_LUNG_INJURY_DN	c2	CGP
10	Up	0.000132234	0.00034878	0.646595	0.894402	REACTOME_APOPTOTIC_CLEAVAGE_OF_CELLULAR_PROTEINS	c2	CP:BIOCARTA
7	Up	0.000132263	0.00034878	0.970655	1	ELVIDGE_HIF1A_TARGETS_UP	c2	CGP
12	Up	0.000133076	0.000350775	0.00013796	0.000325231	LEE_LIVER_CANCER_MYC_DN	c2	CGP
14	Up	0.000135046	0.000355818	0.52986	0.758195	PARENT_MTOR_SIGNALING_DN	c2	CGP
9	Up	0.000137538	0.000362229	0.670627	0.921502	GO_ACTIVATION_OF_PHOSPHOLIPASE_C_ACTIVITY	c2	CP:WIKIPATHWAYS
11	Up	0.000137737	0.000362601	0.0657601	0.116578	CROONQUIST_NRAS_VS_STROMAL_STIMULATION_UP	c2	CGP
6	Up	0.000138036	0.000363235	0.941993	1	KONDO_HYPOXIA	c2	CGP
11	Up	0.000138155	0.000363395	0.00100704	0.00220769	PEART_HDAC_PROLIFERATION_CLUSTER_UP	c2	CGP
17	Up	0.000139114	0.000365761	1.26658e-05	3.21212e-05	REACTOME_POSITIVE_EPIGENETIC_REGULATION_OF_RRNA_EXPRESSION	c2	CP:REACTOME
30	Up	0.000140377	0.000368812	9.49209e-20	4.52857e-19	ZHONG_RESPONSE_TO_AZACITIDINE_AND_TSA_UP	c2	CGP
6	Up	0.000140393	0.000368812	0.603254	0.846676	GRAHAM_CML_QUIESCENT_VS_CML_DIVIDING_DN	c2	CGP
60	Up	0.000140892	0.000369967	7.84162e-44	1.00872e-42	RODRIGUES_THYROID_CARCINOMA_ANAPLASTIC_DN	c2	CGP
79	Up	0.000140964	0.00037	8.54e-49	1.44092e-47	PEDRIOLI_MIR31_TARGETS_DN	c2	CGP
31	Up	0.000141804	0.000372048	7.13249e-05	0.000171853	REACTOME_SENESCENCE_ASSOCIATED_SECRETORY_PHENOTYPE_SASP_	c2	CP:PID
83	Up	0.000141944	0.000372259	9.15403e-43	1.11097e-41	ZWANG_CLASS_1_TRANSIENTLY_INDUCED_BY_EGF	c2	CGP
3	Up	0.000142887	0.000374574	1	1	GO_NEGATIVE_REGULATION_OF_HUMORAL_IMMUNE_RESPONSE_MEDIATED_BY_CIRCULATING_IMMUNOGLOBULIN	c2	CP:WIKIPATHWAYS
7	Up	0.000143091	0.000374952	0.888242	1	GO_RRNA_TRANSCRIPTION	c2	CP:KEGG
5	Up	0.000144894	0.000379473	0.865927	1	REACTOME_P75NTR_NEGATIVELY_REGULATES_CELL_CYCLE_VIA_SC1	c2	CP:BIOCARTA
17	Up	0.000144938	0.000379473	0.00025001	0.000576931	DUTERTRE_ESTRADIOL_RESPONSE_6HR_DN	c2	CGP
21	Up	0.000145139	0.000379839	0.0102039	0.0201938	WP_HEART_DEVELOPMENT	c2	CP:REACTOME
13	Up	0.000146222	0.000382512	0.092884	0.159442	REACTOME_RNA_POLYMERASE_I_PROMOTER_ESCAPE	c2	CP:REACTOME
15	Up	0.000146893	0.000384105	7.48121e-06	1.93511e-05	MALTA_CURATED_STEMNESS_MARKERS	c2	CGP
7	Up	0.000147098	0.00038448	0.940476	1	GALE_APL_WITH_FLT3_MUTATED_UP	c2	CGP
9	Up	0.000147313	0.000384826	0.225596	0.35913	WP_ROLE_OF_ALTERED_GLYCOLYSATION_OF_MUC1_IN_TUMOUR_MICROENVIRONMENT	c2	CP:REACTOME
6	Up	0.000147354	0.000384826	0.994503	1	WP_MTHFR_DEFICIENCY	c2	CP:REACTOME
29	Up	0.000147591	0.000385151	1.03409e-13	3.99148e-13	GO_NEGATIVE_REGULATION_OF_ADAPTIVE_IMMUNE_RESPONSE	c2	CP:WIKIPATHWAYS
11	Up	0.000147602	0.000385151	0.387084	0.576827	GO_TRANSCRIPTION_INITIATION_FROM_RNA_POLYMERASE_I_PROMOTER	c2	CP:WIKIPATHWAYS
39	Up	0.00014832	0.000386862	5.04333e-32	3.61749e-31	GAVIN_FOXP3_TARGETS_CLUSTER_P3	c2	CGP
8	Up	0.000148639	0.000387532	0.636792	0.883393	MOLENAAR_TARGETS_OF_CCND1_AND_CDK4_DN	c2	CGP
3	Up	0.000148869	0.00038797	1	1	GO_REGULATION_OF_GENE_EXPRESSION_BY_GENETIC_IMPRINTING	c2	CP:WIKIPATHWAYS
17	Up	0.000149303	0.000388937	0.0993202	0.169536	WP_ENERGY_METABOLISM	c2	CP:REACTOME
23	Up	0.000149581	0.000389499	4.33583e-06	1.13663e-05	MCBRYAN_PUBERTAL_BREAST_5_6WK_DN	c2	CGP
25	Up	0.000149985	0.000390387	5.09464e-12	1.83773e-11	GO_MYD88_INDEPENDENT_TOLL_LIKE_RECEPTOR_SIGNALING_PATHWAY	c2	CP:WIKIPATHWAYS
14	Up	0.000150567	0.000391739	0.00149108	0.00321116	YAO_TEMPORAL_RESPONSE_TO_PROGESTERONE_CLUSTER_14	c2	CGP
9	Up	0.000150872	0.000392367	0.806613	1	REACTOME_CONDENSATION_OF_PROPHASE_CHROMOSOMES	c2	CP:PID
4	Up	0.000151495	0.000393824	1	1	REACTOME_ENDOGENOUS_STEROLS	c2	CP:PID
18	Up	0.00015191	0.000394739	0.00547625	0.0112118	XU_HGF_TARGETS_REPRESSED_BY_AKT1_DN	c2	CGP
133	Up	0.00015204	0.000394911	1.91687e-62	7.67668e-61	BRUINS_UVC_RESPONSE_LATE	c2	CGP
21	Up	0.000152254	0.000395302	0.000474629	0.001073	MATZUK_SPERMATOCYTE	c2	CGP
4	Up	0.000153644	0.000398745	0.953628	1	REACTOME_RUNX1_REGULATES_TRANSCRIPTION_OF_GENES_INVOLVED_IN_WNT_SIGNALING	c2	CP:REACTOME
20	Up	0.000153797	0.000398974	5.06771e-10	1.67293e-09	GOLDRATH_HOMEOSTATIC_PROLIFERATION	c2	CGP
39	Up	0.000153891	0.000399053	6.70326e-37	5.98773e-36	RAO_BOUND_BY_SALL4	c2	CGP
18	Down	0.000153993	0.00039915	5.6088e-10	1.84764e-09	CASTELLANO_NRAS_TARGETS_UP	c2	CGP
112	Up	0.000154172	0.00039945	6.97715e-55	1.67721e-53	FOSTER_TOLERANT_MACROPHAGE_DN	c2	CGP
5	Up	0.00015482	0.00040096	0.436649	0.641173	WP_METAPATHWAY_BIOTRANSFORMATION_PHASE_I_AND_II	c2	CP:REACTOME
14	Up	0.0001554	0.000402295	0.0103904	0.0205564	BROWNE_HCMV_INFECTION_1HR_UP	c2	CGP
15	Up	0.000155567	0.00040256	0.0496834	0.0897907	REACTOME_ZBP1_DAI_MEDIATED_INDUCTION_OF_TYPE_I_IFNS	c2	CP:BIOCARTA
4	Up	0.00015705	0.000406229	1	1	MYLLYKANGAS_AMPLIFICATION_HOT_SPOT_12	c2	CGP
25	Up	0.000157574	0.000407415	1.82735e-12	6.74797e-12	WP_G_PROTEIN_SIGNALING_PATHWAYS	c2	CP:REACTOME
8	Up	0.000158454	0.000409521	0.865355	1	REACTOME_INTERLEUKIN_23_SIGNALING	c2	CP:REACTOME
7	Up	0.000159443	0.000411858	0.771049	1	REACTOME_PLATELET_SENSITIZATION_BY_LDL	c2	CP:REACTOME
4	Up	0.000159491	0.000411858	0.886261	1	REACTOME_SIGNALING_BY_MAPK_MUTANTS	c2	CP:REACTOME
7	Up	0.000159869	0.000412663	0.752367	1	PID_WNT_CANONICAL_PATHWAY	c2	CGP
19	Up	0.000159945	0.000412689	2.15597e-13	8.22995e-13	TONKS_TARGETS_OF_RUNX1_RUNX1T1_FUSION_GRANULOCYTE_UP	c2	CGP
19	Up	0.000160404	0.0004137	9.44138e-09	2.92448e-08	PID_RET_PATHWAY	c2	CGP
440	Up	0.000160678	0.000414237	5.94318e-89	1.23341e-85	REACTOME_CYTOKINE_SIGNALING_IN_IMMUNE_SYSTEM	c2	CP:BIOCARTA
54	Up	0.000161302	0.000415673	1.36954e-54	3.26696e-53	SENESE_HDAC3_TARGETS_DN	c2	CGP
4	Up	0.000163747	0.0004218	1	1	REACTOME_LECTIN_PATHWAY_OF_COMPLEMENT_ACTIVATION	c2	CP:BIOCARTA
12	Up	0.000164817	0.000424254	0.615269	0.860924	REACTOME_HSF1_DEPENDENT_TRANSACTIVATION	c2	CP:PID
8	Up	0.000164836	0.000424254	0.025183	0.0473684	GOUYER_TATI_TARGETS_UP	c2	CGP
26	Up	0.000165874	0.000426633	0.00112353	0.00244755	REACTOME_G1_S_DNA_DAMAGE_CHECKPOINTS	c2	CP:REACTOME
25	Up	0.000165906	0.000426633	3.96549e-17	1.72531e-16	REACTOME_SIGNALING_BY_NOTCH3	c2	CP:REACTOME
12	Up	0.000165966	0.000426633	0.000704466	0.00156699	RIZ_ERYTHROID_DIFFERENTIATION_12HR	c2	CGP
3	Down	0.000166432	0.000427654	0.205366	0.329708	WILSON_PROTEASES_AT_TUMOR_BONE_INTERFACE_UP	c2	CGP
23	Up	0.00016732	0.000429759	3.69038e-18	1.66684e-17	CHIANG_LIVER_CANCER_SUBCLASS_PROLIFERATION_DN	c2	CGP
4	Up	0.000168799	0.000433378	0.977784	1	REACTOME_HDL_REMODELING	c2	CP:REACTOME
28	Up	0.000169047	0.000433836	1.58144e-16	6.69797e-16	MANNE_COVID19_ICU_VS_HEALTHY_DONOR_PLATELETS_DN	c2	CP:BIOCARTA
9	Up	0.000170442	0.000437227	0.746607	1	HOEGERKORP_CD44_TARGETS_TEMPORAL_DN	c2	CGP
7	Up	0.000170525	0.000437227	0.302332	0.46592	VALK_AML_CLUSTER_13	c2	CGP
9	Up	0.000170579	0.000437227	0.348396	0.526229	GO_RESPONSE_TO_AMPHETAMINE	c2	CP:REACTOME
53	Up	0.000171007	0.000438144	1.46903e-40	1.55812e-39	GARY_CD5_TARGETS_DN	c2	CGP
14	Up	0.000171671	0.000439665	0.00552618	0.0113066	GO_POSITIVE_REGULATION_OF_CELLULAR_CARBOHYDRATE_METABOLIC_PROCESS	c2	CP:KEGG
3	Down	0.000174616	0.000447023	0.82033	1	REACTOME_COMMON_PATHWAY_OF_FIBRIN_CLOT_FORMATION	c2	CP:BIOCARTA
7	Up	0.000174712	0.000447084	0.512097	0.736005	KEGG_LYSINE_DEGRADATION	c2	CP:REACTOME
6	Down	0.000174926	0.000447449	0.439398	0.644602	REACTOME_SIGNALING_BY_CYTOSOLIC_FGFR1_FUSION_MUTANTS	c2	CP:BIOCARTA
4	Up	0.000175104	0.000447719	1	1	GO_NK_T_CELL_PROLIFERATION	c2	CP:REACTOME
19	Up	0.000175582	0.000448757	0.000535096	0.00120445	BIOCARTA_HER2_PATHWAY	c2	CGP
8	Up	0.000175892	0.000449366	0.716629	0.971167	REACTOME_EGFR_TRANSACTIVATION_BY_GASTRIN	c2	CP:PID
10	Up	0.000176009	0.00044948	0.825459	1	GO_FEMALE_MEIOTIC_NUCLEAR_DIVISION	c2	CP:WIKIPATHWAYS
4	Up	0.000176717	0.000451104	0.847266	1	ELVIDGE_HIF1A_AND_HIF2A_TARGETS_UP	c2	CGP
18	Up	0.000177942	0.000454043	9.06919e-11	3.09396e-10	GO_NEUROTRANSMITTER_TRANSPORT	c2	CP:WIKIPATHWAYS
6	Down	0.000178223	0.000454574	0.245035	0.386813	REACTOME_OAS_ANTIVIRAL_RESPONSE	c2	CP:REACTOME
12	Up	0.000178368	0.000454757	9.32062e-06	2.38906e-05	SMID_BREAST_CANCER_RELAPSE_IN_PLEURA_DN	c2	CGP
18	Up	0.000178646	0.000455279	0.00772754	0.0154949	RAO_BOUND_BY_SALL4_ISOFORM_A	c2	CGP
3	Up	0.000178976	0.000455749	0.871207	1	REACTOME_DISEASES_OF_BASE_EXCISION_REPAIR	c2	CP:REACTOME
3	Up	0.000178976	0.000455749	0.871207	1	GO_BASE_EXCISION_REPAIR_AP_SITE_FORMATION	c2	CP:WIKIPATHWAYS
10	Up	0.000179891	0.00045789	0.00196307	0.0041785	RUAN_RESPONSE_TO_TNF_DN	c2	CGP
12	Up	0.000180288	0.000458715	2.68236e-05	6.65618e-05	AUNG_GASTRIC_CANCER	c2	CGP
37	Up	0.000182314	0.00046368	3.00213e-29	1.97373e-28	WIERENGA_STAT5A_TARGETS_DN	c2	CGP
27	Up	0.000183064	0.000465396	1.06473e-15	4.393e-15	RHODES_UNDIFFERENTIATED_CANCER	c2	CGP
20	Up	0.000183323	0.000465866	0.000504859	0.00113803	LEE_METASTASIS_AND_ALTERNATIVE_SPLICING_UP	c2	CGP
4	Up	0.000184398	0.000468266	0.77828	1	TESAR_ALK_AND_JAK_TARGETS_MOUSE_ES_D4_DN	c2	CGP
13	Down	0.000184418	0.000468266	4.51683e-06	1.18258e-05	BOQUEST_STEM_CELL_CULTURED_VS_FRESH_DN	c2	CGP
33	Up	0.000185068	0.000469634	1.03974e-08	3.21261e-08	PID_VEGFR1_2_PATHWAY	c2	CGP
18	Up	0.000185108	0.000469634	1.84053e-07	5.31255e-07	LE_EGR2_TARGETS_DN	c2	CGP
11	Up	0.000186254	0.000472286	0.212319	0.340071	REACTOME_TRANSCRIPTION_OF_E2F_TARGETS_UNDER_NEGATIVE_CONTROL_BY_DREAM_COMPLEX	c2	CP:BIOCARTA
4	Up	0.000186305	0.000472286	1	1	ISHIDA_TARGETS_OF_SYT_SSX_FUSIONS	c2	CGP
19	Up	0.000186574	0.000472775	0.0234475	0.0443048	GU_PDEF_TARGETS_DN	c2	CGP
9	Up	0.000186825	0.000473219	0.697327	0.950519	WP_HOMOLOGOUS_RECOMBINATION	c2	CP:REACTOME
4	Up	0.000187116	0.000473765	1	1	WP_BILE_ACIDS_SYNTHESIS_AND_ENTEROHEPATIC_CIRCULATION	c2	CP:REACTOME
6	Up	0.000188324	0.000476628	0.622148	0.868886	TESAR_ALK_TARGETS_HUMAN_ES_5D_DN	c2	CGP
23	Down	0.00018846	0.000476777	5.13621e-13	1.93572e-12	LEE_EARLY_T_LYMPHOCYTE_DN	c2	CGP
8	Up	0.000189031	0.00047798	0.739292	0.994347	LEE_DOUBLE_POLAR_THYMOCYTE	c2	CGP
11	Up	0.000189088	0.00047798	0.0104462	0.0206536	LIU_TARGETS_OF_VMYB_VS_CMYB_DN	c2	CGP
11	Up	0.00019034	0.000480948	0.166971	0.272707	REACTOME_TRAF6_MEDIATED_IRF7_ACTIVATION_IN_TLR7_8_OR_9_SIGNALING	c2	CP:REACTOME
6	Up	0.000191048	0.000482541	0.925506	1	NIKOLSKY_BREAST_CANCER_1Q21_AMPLICON	c2	CGP
4	Down	0.000193069	0.000487448	0.553271	0.786632	REACTOME_NUCLEOBASE_CATABOLISM	c2	CP:REACTOME
18	Down	0.000194931	0.000491951	4.44148e-12	1.60678e-11	PAPASPYRIDONOS_UNSTABLE_ATEROSCLEROTIC_PLAQUE_UP	c2	CGP
11	Down	0.000195426	0.000492998	3.91602e-06	1.02787e-05	BRACHAT_RESPONSE_TO_CAMPTOTHECIN_DN	c2	CGP
50	Up	0.000195622	0.000493238	6.47938e-35	5.17188e-34	LU_EZH2_TARGETS_DN	c2	CGP
11	Up	0.000195679	0.000493238	0.0207513	0.0394617	GO_REGULATION_OF_TRANSLATIONAL_INITIATION	c2	CP:WIKIPATHWAYS
8	Up	0.000196001	0.000493849	0.77867	1	WP_AUTOPHAGY	c2	CP:REACTOME
80	Down	0.000196743	0.000495517	6.78261e-40	7.00307e-39	JOHNSTONE_PARVB_TARGETS_3_UP	c2	CGP
21	Up	0.00019736	0.000496872	2.47819e-09	7.92053e-09	WP_ESTROGEN_SIGNALING_PATHWAY	c2	CP:REACTOME
9	Up	0.000198344	0.000499148	0.680188	0.931145	HAHTOLA_CTCL_PATHOGENESIS	c2	CGP
9	Up	0.000199502	0.000501857	0.689592	0.942568	HANN_RESISTANCE_TO_BCL2_INHIBITOR_DN	c2	CGP
7	Up	0.000201614	0.000506966	0.792586	1	KALMA_E2F1_TARGETS	c2	CGP
17	Up	0.000202002	0.000507738	2.09085e-07	6.01277e-07	REACTOME_CELL_DEATH_SIGNALLING_VIA_NRAGE_NRIF_AND_NADE	c2	CP:PID
9	Up	0.000202124	0.000507839	0.940045	1	RICKMAN_HEAD_AND_NECK_CANCER_E	c2	CGP
3	Up	0.000202534	0.000508664	1	1	REACTOME_LOSS_OF_MECP2_BINDING_ABILITY_TO_THE_NCOR_SMRT_COMPLEX	c2	CP:REACTOME
3	Up	0.000205276	0.000515228	1	1	GO_NEGATIVE_REGULATION_OF_CALCIUM_ION_TRANSPORT_INTO_CYTOSOL	c2	CP:KEGG
34	Up	0.000205338	0.000515228	4.30775e-15	1.74269e-14	WP_IL2_SIGNALING_PATHWAY	c2	CP:REACTOME
14	Up	0.000205396	0.000515228	0.035619	0.0655138	SIG_CHEMOTAXIS	c2	CGP
56	Up	0.00020574	0.000515884	1.68275e-50	3.14618e-49	ENK_UV_RESPONSE_EPIDERMIS_UP	c2	CGP
13	Up	0.000206913	0.000518616	0.00633183	0.0128539	GO_PHOSPHATIDYLSERINE_METABOLIC_PROCESS	c2	CP:WIKIPATHWAYS
14	Down	0.000207636	0.000520217	0.0201573	0.038426	GO_NUCLEOSIDE_TRIPHOSPHATE_METABOLIC_PROCESS	c2	CP:KEGG
37	Up	0.00020873	0.000522748	8.50758e-40	8.72622e-39	NATSUME_RESPONSE_TO_INTERFERON_BETA_UP	c2	CGP
5	Up	0.000209822	0.000525273	1	1	GO_MINERALOCORTICOID_METABOLIC_PROCESS	c2	CP:WIKIPATHWAYS
22	Up	0.000209952	0.000525387	2.22427e-10	7.42138e-10	BIOCARTA_TOLL_PATHWAY	c2	CGP
9	Down	0.000210348	0.000526165	0.00681506	0.0137986	SIMBULAN_PARP1_TARGETS_UP	c2	CGP
19	Up	0.000212065	0.000530249	0.158205	0.259412	REACTOME_SIGNALING_BY_EGFR	c2	CP:BIOCARTA
11	Up	0.000212468	0.000531042	0.630329	0.877359	SA_REG_CASCADE_OF_CYCLIN_EXPR	c2	CP:BIOCARTA
90	Up	0.000212699	0.000531405	8.34028e-44	1.06845e-42	PHONG_TNF_RESPONSE_NOT_VIA_P38	c2	CGP
7	Up	0.000214873	0.000536622	0.921955	1	WANG_RESPONSE_TO_BEXAROTENE_UP	c2	CGP
12	Up	0.000215701	0.000538474	0.00228249	0.00483196	DAVICIONI_TARGETS_OF_PAX_FOXO1_FUSIONS_DN	c2	CGP
34	Up	0.000216204	0.000539513	1.63734e-16	6.93005e-16	REACTOME_SIGNALING_BY_FGFR_IN_DISEASE	c2	CP:BIOCARTA
15	Up	0.000216425	0.000539849	0.116126	0.196041	IKEDA_MIR30_TARGETS_UP	c2	CGP
6	Up	0.000216569	0.000539992	0.463532	0.675392	MARTINELLI_IMMATURE_NEUTROPHIL_UP	c2	CGP
6	Up	0.000216733	0.000540185	0.992945	1	REACTOME_REGULATION_OF_GENE_EXPRESSION_IN_LATE_STAGE_BRANCHING_MORPHOGENESIS_PANCREATIC_BUD_PRECURSOR_CELLS	c2	CP:PID
14	Up	0.00021739	0.000541605	0.00165071	0.00353415	UDAYAKUMAR_MED1_TARGETS_UP	c2	CGP
12	Down	0.000217656	0.00054205	2.31669e-05	5.7718e-05	MARCHINI_TRABECTEDIN_RESISTANCE_DN	c2	CGP
67	Up	0.00021782	0.000542242	9.80177e-44	1.25053e-42	PID_P53_DOWNSTREAM_PATHWAY	c2	CGP
5	Up	0.000221058	0.000550082	1	1	RODRIGUES_NTN1_TARGETS_UP	c2	CGP
17	Up	0.000221607	0.000551229	0.000822165	0.00181389	PID_ERBB1_INTERNALIZATION_PATHWAY	c2	CGP
6	Up	0.000222129	0.000552307	0.98199	1	MANN_RESPONSE_TO_AMIFOSTINE_UP	c2	CGP
5	Up	0.000222821	0.000553806	0.95345	1	WP_TCA_CYCLE_NUTRIENT_UTILIZATION_AND_INVASIVENESS_OF_OVARIAN_CANCER	c2	CP:REACTOME
24	Up	0.000225919	0.000561283	4.86915e-17	2.11257e-16	REACTOME_CELL_JUNCTION_ORGANIZATION	c2	CP:REACTOME
45	Up	0.000226013	0.000561292	5.4112e-28	3.37915e-27	BORCZUK_MALIGNANT_MESOTHELIOMA_UP	c2	CGP
8	Up	0.000227479	0.000564708	0.819952	1	PETROVA_PROX1_TARGETS_UP	c2	CGP
13	Down	0.000227753	0.000565163	3.74566e-10	1.23848e-09	BIOCARTA_NKCELLS_PATHWAY	c2	CGP
19	Up	0.00022987	0.000570189	2.86844e-07	8.1809e-07	WP_PREIMPLANTATION_EMBRYO	c2	CP:REACTOME
20	Up	0.000230593	0.000571752	0.00496627	0.0102181	DACOSTA_UV_RESPONSE_VIA_ERCC3_XPCS_DN	c2	CGP
41	Down	0.000232974	0.000577426	6.49981e-49	1.10267e-47	GO_PLATELET_DEGRANULATION	c2	CP:REACTOME
6	Up	0.000233067	0.000577428	0.849349	1	TSUDA_ALVEOLAR_SOFT_PART_SARCOMA	c2	CGP
30	Up	0.000233265	0.000577689	3.77868e-13	1.43071e-12	KATSANOU_ELAVL1_TARGETS_DN	c2	CGP
83	Up	0.000233504	0.00057805	2.62299e-47	4.06237e-46	CREIGHTON_ENDOCRINE_THERAPY_RESISTANCE_3	c2	CGP
66	Up	0.000234917	0.000581317	4.21477e-56	1.12142e-54	GO_NOTCH_SIGNALING_PATHWAY	c2	CP:WIKIPATHWAYS
24	Up	0.000235423	0.000582337	0.0265432	0.0497766	REACTOME_REGULATION_OF_TP53_EXPRESSION_AND_DEGRADATION	c2	CP:REACTOME
10	Up	0.000236909	0.00058578	0.692465	0.945085	BOYLAN_MULTIPLE_MYELOMA_D_UP	c2	CGP
30	Up	0.000237053	0.000585815	3.46293e-24	1.92502e-23	DAZARD_RESPONSE_TO_UV_SCC_UP	c2	CGP
25	Up	0.000237172	0.000585815	1.48912e-08	4.56487e-08	WP_CYTOKINES_AND_INFLAMMATORY_RESPONSE	c2	CP:REACTOME
12	Up	0.000237205	0.000585815	0.0831452	0.144518	KIM_ALL_DISORDERS_CALB1_CORR_DN	c2	CGP
5	Up	0.000237665	0.000586719	0.899841	1	REACTOME_WNT5A_DEPENDENT_INTERNALIZATION_OF_FZD4	c2	CP:REACTOME
4	Up	0.000238552	0.000588673	0.989283	1	WP_NO_METABOLISM_IN_CYSTIC_FIBROSIS	c2	CP:REACTOME
8	Up	0.00023898	0.000589497	0.859656	1	REACTOME_SIGNALING_BY_LEPTIN	c2	CP:PID
5	Up	0.000239796	0.000591275	0.894044	1	REACTOME_UPTAKE_AND_FUNCTION_OF_ANTHRAX_TOXINS	c2	CP:REACTOME
25	Up	0.00024113	0.000594328	2.92368e-08	8.81921e-08	GO_NEGATIVE_REGULATION_OF_EPITHELIAL_CELL_MIGRATION	c2	CP:KEGG
9	Up	0.000241751	0.000595625	0.983928	1	REACTOME_NUCLEAR_ENVELOPE_BREAKDOWN	c2	CP:PID
52	Up	0.000241864	0.000595668	2.7892e-21	1.40045e-20	REACTOME_TCR_SIGNALING	c2	CP:PID
6	Up	0.000242367	0.000596669	0.926466	1	REACTOME_TP53_REGULATES_TRANSCRIPTION_OF_CASPASE_ACTIVATORS_AND_CASPASES	c2	CP:REACTOME
3	Up	0.000242989	0.000597965	1	1	BOYAULT_LIVER_CANCER_SUBCLASS_G56_UP	c2	CGP
21	Up	0.00024539	0.000603633	3.12713e-05	7.70765e-05	GO_CYTOKINESIS	c2	CP:REACTOME
46	Up	0.000246069	0.000605064	1.77919e-35	1.46137e-34	GO_ACUTE_INFLAMMATORY_RESPONSE	c2	CP:REACTOME
3	Down	0.000247485	0.000608144	0.995327	1	BYSTRYKH_HEMATOPOIESIS_STEM_CELL_IL3RA	c2	CGP
16	Up	0.000247517	0.000608144	6.36787e-05	0.000153847	GO_RESPONSE_TO_ISCHEMIA	c2	CP:WIKIPATHWAYS
14	Up	0.000248234	0.000609586	0.0616445	0.109845	SANA_RESPONSE_TO_IFNG_DN	c2	CGP
57	Up	0.000248299	0.000609586	2.25738e-29	1.48724e-28	KEGG_TGF_BETA_SIGNALING_PATHWAY	c2	CP:REACTOME
15	Up	0.000251545	0.000617312	0.0244547	0.046054	BIOCARTA_IL17_PATHWAY	c2	CGP
9	Up	0.000251957	0.00061808	0.0196008	0.037388	GO_CERAMIDE_METABOLIC_PROCESS	c2	CP:WIKIPATHWAYS
10	Down	0.000252412	0.00061895	0.00194431	0.00413998	TIEN_INTESTINE_PROBIOTICS_6HR_UP	c2	CGP
32	Up	0.000253162	0.000620546	1.90222e-16	8.02931e-16	JISON_SICKLE_CELL_DISEASE_DN	c2	CGP
4	Up	0.000255083	0.000625009	0.964891	1	MYLLYKANGAS_AMPLIFICATION_HOT_SPOT_21	c2	CGP
71	Up	0.000255994	0.000626659	7.66698e-64	3.43415e-62	WP_PANCREATIC_ADENOCARCINOMA_PATHWAY	c2	CP:REACTOME
15	Up	0.000256047	0.000626659	0.00470755	0.00971147	REACTOME_REGULATION_OF_TNFR1_SIGNALING	c2	CP:REACTOME
4	Up	0.000256059	0.000626659	0.821197	1	WP_INTERLEUKIN1_INDUCED_ACTIVATION_OF_NFKAPPAB	c2	CP:REACTOME
8	Up	0.000258118	0.00063144	0.830967	1	PID_MYC_PATHWAY	c2	CGP
4	Up	0.000258314	0.00063144	1	1	PID_RANBP2_PATHWAY	c2	CGP
11	Up	0.000258316	0.00063144	0.395237	0.58743	GO_SODIUM_ION_TRANSPORT	c2	CP:WIKIPATHWAYS
3	Up	0.000260523	0.000636584	1	1	GO_DETERMINATION_OF_LEFT_RIGHT_ASYMMETRY_IN_LATERAL_MESODERM	c2	CP:WIKIPATHWAYS
15	Up	0.000262069	0.000640078	2.84402e-05	7.0349e-05	LIAN_NEUTROPHIL_GRANULE_CONSTITUENTS	c2	CGP
13	Up	0.000262159	0.000640078	0.00652667	0.0132362	KYNG_DNA_DAMAGE_BY_UV	c2	CGP
12	Down	0.00026262	0.000640954	4.96384e-05	0.000120911	RORIE_TARGETS_OF_EWSR1_FLI1_FUSION_UP	c2	CGP
3	Up	0.00026412	0.000644352	1	1	GO_NEUROPEPTIDE_SIGNALING_PATHWAY	c2	CP:WIKIPATHWAYS
16	Up	0.000264322	0.000644352	5.12952e-05	0.000124703	COLDREN_GEFITINIB_RESISTANCE_DN	c2	CGP
53	Up	0.000264377	0.000644352	2.06415e-34	1.61247e-33	BROWN_MYELOID_CELL_DEVELOPMENT_UP	c2	CGP
29	Up	0.000264427	0.000644352	2.05409e-07	5.90977e-07	WP_MIRNA_REGULATION_OF_PROSTATE_CANCER_SIGNALING_PATHWAYS	c2	CP:REACTOME
7	Up	0.00026503	0.00064557	0.129073	0.216489	ST_G_ALPHA_S_PATHWAY	c2	CP
5	Up	0.000265396	0.000646209	0.886668	1	REACTOME_ACTIVATION_OF_PPARGC1A_PGC_1ALPHA_BY_PHOSPHORYLATION	c2	CP:PID
9	Up	0.000265669	0.00064662	0.473247	0.687617	REACTOME_TP53_REGULATES_TRANSCRIPTION_OF_DEATH_RECEPTORS_AND_LIGANDS	c2	CP:REACTOME
11	Up	0.000266379	0.000648096	0.494188	0.713381	YU_MYC_TARGETS_UP	c2	CGP
4	Up	0.000266528	0.000648183	1	1	MIZUSHIMA_AUTOPHAGOSOME_FORMATION	c2	CGP
15	Up	0.000266623	0.000648183	0.0297106	0.0552503	GO_PROTEIN_MONOUBIQUITINATION	c2	CP:WIKIPATHWAYS
62	Up	0.000268819	0.000653265	1.81958e-47	2.83927e-46	REACTOME_LEISHMANIA_INFECTION	c2	CP:REACTOME
58	Up	0.000269445	0.000654531	6.08291e-35	4.86164e-34	MCBRYAN_PUBERTAL_BREAST_3_4WK_UP	c2	CGP
51	Up	0.000271435	0.000659108	4.39884e-34	3.3895e-33	KOYAMA_SEMA3B_TARGETS_DN	c2	CGP
23	Up	0.000271753	0.000659623	8.14905e-09	2.533e-08	BROWNE_HCMV_INFECTION_12HR_UP	c2	CGP
62	Up	0.000273459	0.000663506	4.37461e-56	1.14921e-54	YAGI_AML_WITH_INV_16_TRANSLOCATION	c2	CGP
3	Up	0.000274479	0.000665721	1	1	SPIRA_SMOKERS_LUNG_CANCER_DN	c2	CGP
14	Up	0.0002754	0.000667695	0.0748273	0.131306	BLANCO_MELO_COVID19_SARS_COV_2_INFECTION_A594_CELLS_DN	c2	CGP
10	Up	0.000276076	0.000669063	0.445374	0.652754	REACTOME_ERYTHROPOIETIN_ACTIVATES_RAS	c2	CP:REACTOME
3	Up	0.000276179	0.000669063	1	1	GO_PURINE_NUCLEOBASE_METABOLIC_PROCESS	c2	CP:WIKIPATHWAYS
9	Up	0.000278604	0.000674675	0.241225	0.38196	NIKOLSKY_BREAST_CANCER_8P12_P11_AMPLICON	c2	CGP
20	Up	0.000280159	0.000678176	5.83781e-10	1.92003e-09	GO_EMBRYONIC_HEART_TUBE_MORPHOGENESIS	c2	CP:WIKIPATHWAYS
12	Up	0.000280716	0.000679172	0.218461	0.348753	REACTOME_CTLA4_INHIBITORY_SIGNALING	c2	CP
5	Up	0.000280788	0.000679172	0.991801	1	WP_REGULATION_OF_SISTER_CHROMATID_SEPARATION_AT_THE_METAPHASEANAPHASE_TRANSITION	c2	CP:REACTOME
7	Up	0.000283602	0.000685712	0.876465	1	LI_WILMS_TUMOR_ANAPLASTIC_UP	c2	CGP
3	Up	0.000284041	0.000686506	1	1	STEGMEIER_PREMITOTIC_CELL_CYCLE_REGULATORS	c2	CGP
15	Up	0.000284547	0.000687461	9.95145e-06	2.54029e-05	HUANG_FOXA2_TARGETS_UP	c2	CGP
13	Up	0.000286155	0.000691079	3.22074e-06	8.51478e-06	BIOCARTA_MAL_PATHWAY	c2	CGP
18	Up	0.000286302	0.000691167	9.37359e-06	2.40066e-05	GRAHAM_CML_QUIESCENT_VS_NORMAL_QUIESCENT_DN	c2	CGP
44	Up	0.000286695	0.000691846	7.31708e-23	3.89036e-22	GO_REGULATION_OF_CELLULAR_KETONE_METABOLIC_PROCESS	c2	CP:KEGG
3	Up	0.000287775	0.000694184	1	1	GO_MITRAL_VALVE_DEVELOPMENT	c2	CP:WIKIPATHWAYS
10	Up	0.000288293	0.000695163	0.818304	1	YIH_RESPONSE_TO_ARSENITE_C3	c2	CGP
3	Up	0.000289819	0.000698572	1	1	TAKAYAMA_BOUND_BY_AR	c2	CGP
20	Up	0.000290238	0.000699313	1.23878e-15	5.10432e-15	RADMACHER_AML_PROGNOSIS	c2	CGP
3	Up	0.000291523	0.000702136	1	1	HASLINGER_B_CLL_WITH_11Q23_DELETION	c2	CGP
10	Up	0.000293629	0.000706935	0.512106	0.736005	WP_NUCLEAR_RECEPTORS	c2	CP:REACTOME
14	Down	0.000294024	0.000707614	3.51047e-07	9.9211e-07	PID_INTEGRIN_A9B1_PATHWAY	c2	CGP
18	Up	0.000297848	0.000716538	3.38471e-05	8.32932e-05	WHITFIELD_CELL_CYCLE_M_G1	c2	CGP
8	Up	0.000298635	0.000718154	0.899078	1	REACTOME_SIGNALING_BY_BMP	c2	CP:PID
33	Up	0.000298975	0.000718695	4.69212e-14	1.83155e-13	WP_THE_OVERLAP_BETWEEN_SIGNAL_TRANSDUCTION_PATHWAYS_THAT_CONTRIBUTE_TO_A_RANGE_OF_LMNA_LAMINOPATHIES	c2	CP:REACTOME
10	Up	0.000299943	0.000720743	0.222629	0.355044	WP_NEUROINFLAMMATION	c2	CP:REACTOME
115	Up	0.000300221	0.000721133	7.51336e-68	4.72507e-66	GO_INTRACELLULAR_PROTEIN_TRANSPORT	c2	CP:WIKIPATHWAYS
9	Up	0.000300414	0.000721318	0.260277	0.408285	LAIHO_COLORECTAL_CANCER_SERRATED_DN	c2	CGP
86	Up	0.000301006	0.00072246	1.43182e-49	2.50407e-48	GO_REGULATION_OF_PRODUCTION_OF_MOLECULAR_MEDIATOR_OF_IMMUNE_RESPONSE	c2	CGP
30	Up	0.000301716	0.000723885	1.26113e-23	6.8755e-23	WAMUNYOKOLI_OVARIAN_CANCER_LMP_DN	c2	CGP
6	Up	0.000302829	0.000726276	0.997497	1	GO_HISTONE_H3_K36_METHYLATION	c2	CP:KEGG
13	Up	0.000304209	0.000729023	0.397983	0.591088	REACTOME_GENE_SILENCING_BY_RNA	c2	CP:PID
13	Up	0.000304209	0.000729023	0.397983	0.591088	REACTOME_TRANSCRIPTIONAL_REGULATION_BY_SMALL_RNAS	c2	CP:REACTOME
25	Up	0.000305054	0.000730769	0.00546543	0.0111933	REACTOME_CA2_PATHWAY	c2	CGP
18	Up	0.00030528	0.000731029	3.00103e-06	7.95082e-06	GO_RNA_LOCALIZATION	c2	CP:WIKIPATHWAYS
14	Up	0.000305726	0.000731816	0.0295306	0.0549773	BROWNE_HCMV_INFECTION_8HR_DN	c2	CGP
92	Up	0.000305917	0.00073199	4.43464e-51	8.46934e-50	SENESE_HDAC1_TARGETS_UP	c2	CGP
24	Down	0.000306396	0.000732855	1.24214e-13	4.78266e-13	CHIARADONNA_NEOPLASTIC_TRANSFORMATION_KRAS_DN	c2	CGP
3	Up	0.000308644	0.000737949	1	1	TONKS_TARGETS_OF_RUNX1_RUNX1T1_FUSION_SUSTAINED_IN_GRANULOCYTE_DN	c2	CGP
24	Up	0.000310755	0.00074271	1.15685e-07	3.38625e-07	TAVAZOIE_METASTASIS	c2	CGP
30	Up	0.000311173	0.000743424	2.60483e-12	9.53981e-12	REACTOME_ORGANELLE_BIOGENESIS_AND_MAINTENANCE	c2	CP:BIOCARTA
4	Down	0.000313525	0.000748501	0.254505	0.400138	LIN_MELANOMA_COPY_NUMBER_DN	c2	CGP
5	Up	0.000313538	0.000748501	1	1	BIOCARTA_VITCB_PATHWAY	c2	CGP
15	Up	0.000316681	0.000755714	0.000480628	0.00108577	LIU_VMYB_TARGETS_UP	c2	CGP
9	Up	0.000317157	0.00075656	0.0046239	0.00955156	BIOCARTA_BARRESTIN_SRC_PATHWAY	c2	CGP
36	Down	0.000318743	0.000760051	1.73006e-28	1.09688e-27	REACTOME_COMPLEMENT_CASCADE	c2	CP:BIOCARTA
40	Up	0.000319162	0.000760758	4.42525e-34	3.40564e-33	HINATA_NFKB_TARGETS_FIBROBLAST_UP	c2	CGP
27	Up	0.000320606	0.000763908	4.5035e-06	1.17959e-05	REACTOME_SWITCHING_OF_ORIGINS_TO_A_POST_REPLICATIVE_STATE	c2	CP:REACTOME
7	Up	0.000321049	0.000764672	0.669273	0.920047	REACTOME_BH3_ONLY_PROTEINS_ASSOCIATE_WITH_AND_INACTIVATE_ANTI_APOPTOTIC_BCL_2_MEMBERS	c2	CP:BIOCARTA
14	Up	0.000321236	0.000764824	0.367228	0.551196	VILIMAS_NOTCH1_TARGETS_DN	c2	CGP
28	Up	0.000321544	0.000765265	8.26764e-10	2.69923e-09	LAU_APOPTOSIS_CDKN2A_UP	c2	CGP
5	Up	0.000322639	0.000767344	0.999704	1	RAMJAUN_APOPTOSIS_BY_TGFB1_VIA_SMAD4_DN	c2	CGP
4	Up	0.000322679	0.000767344	0.918837	1	STARK_HYPPOCAMPUS_22Q11_DELETION_UP	c2	CGP
30	Up	0.000322787	0.000767344	7.13007e-25	4.04666e-24	LU_IL4_SIGNALING	c2	CGP
15	Up	0.000324486	0.000771088	0.00571701	0.011674	DAVICIONI_RHABDOMYOSARCOMA_PAX_FOXO1_FUSION_UP	c2	CGP
14	Up	0.000327142	0.000777103	0.000218845	0.000508406	ZAMORA_NOS2_TARGETS_UP	c2	CGP
5	Up	0.000328256	0.000779452	0.99941	1	VETTER_TARGETS_OF_PRKCA_AND_ETS1_DN	c2	CGP
18	Up	0.000330669	0.00078477	2.81039e-08	8.4857e-08	BIOCARTA_CSK_PATHWAY	c2	CGP
5	Down	0.000330748	0.00078477	0.0984063	0.168179	WESTON_VEGFA_TARGETS_12HR	c2	CGP
45	Up	0.00033132	0.000785829	8.73789e-35	6.95679e-34	OSMAN_BLADDER_CANCER_DN	c2	CGP
16	Up	0.000333576	0.000790878	0.000178042	0.000416257	SCHLOSSER_SERUM_RESPONSE_AUGMENTED_BY_MYC	c2	CGP
31	Down	0.000334457	0.000792664	1.12244e-18	5.14981e-18	GO_ANTIGEN_PROCESSING_AND_PRESENTATION_OF_PEPTIDE_ANTIGEN_VIA_MHC_CLASS_I	c2	CP:REACTOME
9	Up	0.000336028	0.000796085	0.0472637	0.0856305	ZHAN_MULTIPLE_MYELOMA_CD1_AND_CD2_UP	c2	CGP
16	Down	0.000338059	0.000800463	1.87829e-07	5.4165e-07	TSUNODA_CISPLATIN_RESISTANCE_DN	c2	CGP
23	Up	0.000338133	0.000800463	2.52217e-07	7.21315e-07	LASTOWSKA_NEUROBLASTOMA_COPY_NUMBER_UP	c2	CGP
9	Up	0.000340367	0.000805444	0.687125	0.939815	GO_GASTRULATION_WITH_MOUTH_FORMING_SECOND	c2	CP:REACTOME
5	Down	0.000341907	0.000808782	0.245718	0.387793	LOPEZ_TRANSLATION_VIA_FN1_SIGNALING	c2	CGP
9	Up	0.000342594	0.000810098	0.00926871	0.0184367	BIOCARTA_CBL_PATHWAY	c2	CGP
23	Up	0.0003446	0.000814532	3.06657e-09	9.751e-09	MIKKELSEN_ES_ICP_WITH_H3K4ME3_AND_H3K27ME3	c2	CGP
14	Up	0.000344976	0.000815112	8.47572e-07	2.32877e-06	TAKEDA_TARGETS_OF_NUP98_HOXA9_FUSION_6HR_DN	c2	CGP
9	Up	0.000347533	0.000820842	0.351779	0.530309	GO_RESPONSE_TO_UV_B	c2	CP:KEGG
9	Up	0.000348268	0.000822268	0.705893	0.959792	GRABARCZYK_BCL11B_TARGETS_DN	c2	CGP
6	Up	0.000349957	0.000825865	0.888018	1	GO_SECONDARY_HEART_FIELD_SPECIFICATION	c2	CP:WIKIPATHWAYS
39	Up	0.000350058	0.000825865	6.221e-38	5.85075e-37	WP_MYOMETRIAL_RELAXATION_AND_CONTRACTION_PATHWAYS	c2	CP:REACTOME
4	Up	0.000350837	0.00082739	1	1	OUYANG_PROSTATE_CANCER_PROGRESSION_DN	c2	CGP
22	Up	0.000351482	0.000828598	7.6526e-15	3.07189e-14	REACTOME_ANTIMICROBIAL_PEPTIDES	c2	CP:REACTOME
62	Up	0.000356054	0.000838801	8.95559e-33	6.56743e-32	VART_KSHV_INFECTION_ANGIOGENIC_MARKERS_DN	c2	CGP
4	Up	0.000356079	0.000838801	1	1	GO_OPTIC_CUP_MORPHOGENESIS_INVOLVED_IN_CAMERA_TYPE_EYE_DEVELOPMENT	c2	CP:REACTOME
9	Up	0.000358198	0.000843472	0.17334	0.282517	REACTOME_MYOGENESIS	c2	CP:REACTOME
9	Up	0.000360186	0.000847832	0.906571	1	CUI_TCF21_TARGETS_DN	c2	CGP
4	Up	0.000360889	0.000849166	1	1	REACTOME_LIGAND_RECEPTOR_INTERACTIONS	c2	CP:REACTOME
171	Up	0.000361504	0.000850293	3.77462e-85	3.91679e-82	LOPEZ_MBD_TARGETS	c2	CGP
38	Down	0.000362	0.000851139	4.253e-24	2.35161e-23	DER_IFN_GAMMA_RESPONSE_UP	c2	CGP
14	Up	0.00036288	0.000852884	0.0346769	0.0638941	MCCLUNG_CREB1_TARGETS_UP	c2	CGP
3	Up	0.000363506	0.000854033	1	1	GO_RESPONSE_TO_STEROL_DEPLETION	c2	CP:WIKIPATHWAYS
4	Up	0.000364742	0.000856613	1	1	REN_MIF_TARGETS_DN	c2	CGP
14	Up	0.000366349	0.000859887	0.105604	0.179367	ZHANG_RESPONSE_TO_IKK_INHIBITOR_AND_TNF_DN	c2	CGP
4	Down	0.000366412	0.000859887	0.256968	0.403603	REACTOME_CHL1_INTERACTIONS	c2	CP:REACTOME
5	Up	0.000366816	0.000860512	0.919243	1	GO_ACTIVATION_OF_TRANSMEMBRANE_RECEPTOR_PROTEIN_TYROSINE_KINASE_ACTIVITY	c2	CP:WIKIPATHWAYS
6	Up	0.000368578	0.000863343	0.998508	1	GO_L_SERINE_METABOLIC_PROCESS	c2	CP:WIKIPATHWAYS
6	Up	0.000368578	0.000863343	0.998508	1	GO_L_SERINE_BIOSYNTHETIC_PROCESS	c2	CP:WIKIPATHWAYS
6	Up	0.000368578	0.000863343	0.998508	1	GO_SERINE_FAMILY_AMINO_ACID_METABOLIC_PROCESS	c2	CP:WIKIPATHWAYS
6	Up	0.000368578	0.000863343	0.998508	1	GO_SERINE_FAMILY_AMINO_ACID_BIOSYNTHETIC_PROCESS	c2	CP:WIKIPATHWAYS
12	Up	0.00037278	0.000872858	0.0113812	0.0224309	REACTOME_TRANSCRIPTIONAL_REGULATION_OF_PLURIPOTENT_STEM_CELLS	c2	CP:REACTOME
15	Up	0.000374632	0.000876864	0.00154644	0.00332462	BURTON_ADIPOGENESIS_PEAK_AT_16HR	c2	CGP
5	Up	0.000375191	0.000877843	0.969678	1	GO_DNA_STRAND_ELONGATION_INVOLVED_IN_DNA_REPLICATION	c2	CP:WIKIPATHWAYS
606	Up	0.000376859	0.000881415	1.76257e-85	2.19476e-82	GO_DEFENSE_RESPONSE	c2	CP:WIKIPATHWAYS
15	Up	0.000378454	0.000884811	0.109065	0.184621	BIOCARTA_GRANULOCYTES_PATHWAY	c2	CGP
21	Up	0.000378844	0.000885392	7.99698e-09	2.48946e-08	REACTOME_SIGNALING_BY_FGFR1_IN_DISEASE	c2	CP:REACTOME
65	Up	0.000379027	0.000885486	6.72167e-32	4.77729e-31	MULLIGHAN_MLL_SIGNATURE_1_UP	c2	CGP
37	Up	0.000379443	0.000886126	1.05549e-45	1.50377e-44	GO_REGULATION_OF_SIGNALING_RECEPTOR_ACTIVITY	c2	CP:KEGG
5	Up	0.000380981	0.000889385	0.974524	1	VISALA_AGING_LYMPHOCYTE_DN	c2	CGP
38	Up	0.000381968	0.000891353	1.76262e-21	8.922e-21	BLANCO_MELO_MERS_COV_INFECTION_MCR5_CELLS_UP	c2	CP:REACTOME
10	Up	0.000382607	0.00089251	0.916325	1	REACTOME_GAP_FILLING_DNA_REPAIR_SYNTHESIS_AND_LIGATION_IN_GG_NER	c2	CP:REACTOME
94	Up	0.000384531	0.000896663	1.10606e-59	3.62437e-58	SPIELMAN_LYMPHOBLAST_EUROPEAN_VS_ASIAN_UP	c2	CGP
8	Up	0.000388097	0.000904639	0.686364	0.938981	GO_ENDOPLASMIC_RETICULUM_TO_GOLGI_VESICLE_MEDIATED_TRANSPORT	c2	CP:WIKIPATHWAYS
18	Up	0.00038923	0.00090694	2.48096e-08	7.52385e-08	GO_MYELOID_DENDRITIC_CELL_ACTIVATION	c2	CP:REACTOME
7	Up	0.000395846	0.000922011	0.841894	1	AMIT_SERUM_RESPONSE_480_MCF10A	c2	CGP
4	Up	0.00039819	0.000927123	1	1	WP_GPR40_PATHWAY	c2	CP:REACTOME
50	Up	0.000399001	0.000928666	1.66235e-32	1.20909e-31	SABATES_COLORECTAL_ADENOMA_DN	c2	CGP
19	Up	0.000399609	0.000929456	0.00478419	0.00985976	PID_IL3_PATHWAY	c2	CGP
63	Up	0.000399639	0.000929456	8.3232e-42	9.61415e-41	GO_REGULATION_OF_LEUKOCYTE_CHEMOTAXIS	c2	CP:REACTOME
16	Up	0.000399936	0.0009298	8.64812e-08	2.53857e-07	REACTOME_CASPASE_ACTIVATION_VIA_EXTRINSIC_APOPTOTIC_SIGNALLING_PATHWAY	c2	CP:REACTOME
13	Up	0.000400485	0.000930728	0.00546172	0.0111894	GO_NEGATIVE_REGULATION_OF_T_CELL_MEDIATED_IMMUNITY	c2	CP:WIKIPATHWAYS
14	Up	0.000401243	0.000932141	0.512777	0.736629	BIOCARTA_CXCR4_PATHWAY	c2	CGP
11	Up	0.000404583	0.000939549	0.674262	0.925136	DARWICHE_PAPILLOMA_PROGRESSION_RISK	c2	CGP
8	Up	0.000405678	0.000941741	0.888448	1	GO_MITOTIC_RECOMBINATION	c2	CP:WIKIPATHWAYS
10	Up	0.000406569	0.000943458	0.90198	1	SCIAN_CELL_CYCLE_TARGETS_OF_TP53_AND_TP73_DN	c2	CGP
16	Up	0.000406831	0.000943715	0.308444	0.473931	MULLIGHAN_NPM1_MUTATED_SIGNATURE_1_DN	c2	CGP
5	Up	0.000412045	0.000955452	1	1	REACTOME_SUMOYLATION_OF_TRANSCRIPTION_FACTORS	c2	CP:PID
4	Up	0.000415093	0.000962163	1	1	GO_INTRINSIC_APOPTOTIC_SIGNALING_PATHWAY_IN_RESPONSE_TO_OSMOTIC_STRESS	c2	CP:WIKIPATHWAYS
57	Up	0.000415666	0.000963132	7.99545e-50	1.42228e-48	MULLIGHAN_MLL_SIGNATURE_2_DN	c2	CGP
24	Up	0.000418517	0.000969378	4.02474e-09	1.27133e-08	RICKMAN_HEAD_AND_NECK_CANCER_C	c2	CGP
24	Up	0.000419204	0.000970288	0.000129952	0.000307286	LINDSTEDT_DENDRITIC_CELL_MATURATION_C	c2	CGP
18	Up	0.000419222	0.000970288	4.51254e-07	1.26384e-06	ST_WNT_BETA_CATENIN_PATHWAY	c2	CP
10	Up	0.000420164	0.000972107	0.622035	0.868886	GO_EMBRYONIC_AXIS_SPECIFICATION	c2	CP:REACTOME
150	Up	0.00042152	0.000974883	4.53723e-65	2.2599e-63	GO_LYMPHOCYTE_MEDIATED_IMMUNITY	c2	CP:REACTOME
6	Down	0.000422524	0.000976843	0.0367133	0.067387	TIEN_INTESTINE_PROBIOTICS_2HR_UP	c2	CGP
8	Up	0.00042329	0.000978249	0.143206	0.237254	REACTOME_ACYL_CHAIN_REMODELLING_OF_PI	c2	CP:BIOCARTA
3	Up	0.000424614	0.000980843	1	1	HOEGERKORP_CD44_TARGETS_DIRECT_DN	c2	CGP
6	Up	0.000424727	0.000980843	0.897244	1	KONDO_COLON_CANCER_HCP_WITH_H3K27ME1	c2	CGP
3	Up	0.000424886	0.000980846	1	1	WP_OMEGA3OMEGA6_FA_SYNTHESIS	c2	CP:REACTOME
9	Up	0.000426335	0.000983826	0.998669	1	REACTOME_SLC_MEDIATED_TRANSMEMBRANE_TRANSPORT	c2	CP:REACTOME
5	Down	0.00042698	0.00098495	0.0414587	0.0756511	GO_DOPAMINE_RECEPTOR_SIGNALING_PATHWAY	c2	CP:WIKIPATHWAYS
13	Up	0.000429586	0.000990593	0.83242	1	PID_AR_PATHWAY	c2	CGP
23	Up	0.000429817	0.00099076	3.70524e-07	1.04478e-06	NUNODA_RESPONSE_TO_DASATINIB_IMATINIB_UP	c2	CGP
86	Up	0.000432216	0.000995921	4.48692e-48	7.27489e-47	SENGUPTA_NASOPHARYNGEAL_CARCINOMA_UP	c2	CGP
4	Up	0.00043337	0.00099821	1	1	MCGOWAN_RSP6_TARGETS_UP	c2	CGP
35	Up	0.000435936	0.00100375	0.000229798	0.000532659	REACTOME_DOWNSTREAM_SIGNALING_EVENTS_OF_B_CELL_RECEPTOR_BCR_	c2	CP:BIOCARTA
27	Up	0.000439091	0.00101064	4.22659e-17	1.83762e-16	ASTON_MAJOR_DEPRESSIVE_DISORDER_DN	c2	CGP
35	Down	0.000440539	0.0010136	1.40146e-27	8.59654e-27	GERY_CEBP_TARGETS	c2	CGP
27	Up	0.000441149	0.00101463	6.47934e-08	1.9155e-07	REACTOME_INTEGRATION_OF_ENERGY_METABOLISM	c2	CP:BIOCARTA
14	Up	0.000442825	0.0010181	0.344943	0.521899	JAZAERI_BREAST_CANCER_BRCA1_VS_BRCA2_DN	c2	CGP
13	Up	0.000444471	0.00102151	0.458983	0.669861	GO_VACUOLE_ORGANIZATION	c2	CP:WIKIPATHWAYS
3	Up	0.000447279	0.00102759	1	1	GO_NUCLEAR_TRANSCRIBED_MRNA_CATABOLIC_PROCESS_DEADENYLATION_DEPENDENT_DECAY	c2	CP:REACTOME
30	Up	0.000448766	0.00103062	9.38128e-15	3.7489e-14	BHATI_G2M_ARREST_BY_2METHOXYESTRADIOL_UP	c2	CGP
7	Up	0.000449048	0.00103089	0.927416	1	CHO_NR4A1_TARGETS	c2	CGP
25	Up	0.000450768	0.00103446	3.0069e-09	9.56616e-09	WP_APOPTOSISRELATED_NETWORK_DUE_TO_ALTERED_NOTCH3_IN_OVARIAN_CANCER	c2	CP:REACTOME
35	Up	0.000451592	0.00103597	1.94408e-34	1.52059e-33	KEGG_AXON_GUIDANCE	c2	CP:REACTOME
5	Up	0.000453122	0.00103909	1	1	WP_NUCLEOTIDE_METABOLISM	c2	CP:REACTOME
72	Up	0.000454741	0.00104217	4.24541e-62	1.6316e-60	HAN_SATB1_TARGETS_DN	c2	CGP
5	Up	0.000454798	0.00104217	0.964979	1	HEIDENBLAD_AMPLIFIED_IN_BONE_CANCER	c2	CGP
10	Up	0.000459953	0.00105359	0.222878	0.35535	REACTOME_RUNX1_INTERACTS_WITH_CO_FACTORS_WHOSE_PRECISE_EFFECT_ON_RUNX1_TARGETS_IS_NOT_KNOWN	c2	CP:REACTOME
5	Up	0.000461291	0.00105627	1	1	LE_NEURONAL_DIFFERENTIATION_DN	c2	CGP
21	Up	0.000463967	0.00106201	5.13311e-09	1.61408e-08	BIOCARTA_CTLA4_PATHWAY	c2	CGP
6	Up	0.00046455	0.00106295	0.977627	1	VANHARANTA_UTERINE_FIBROID_WITH_7Q_DELETION_UP	c2	CGP
7	Up	0.0004651	0.00106382	0.681311	0.932478	YAO_TEMPORAL_RESPONSE_TO_PROGESTERONE_CLUSTER_2	c2	CGP
11	Up	0.00046601	0.00106551	4.11167e-05	0.000100547	WP_UNFOLDED_PROTEIN_RESPONSE	c2	CP:REACTOME
31	Up	0.000466219	0.00106559	6.29957e-29	4.08553e-28	GO_NEGATIVE_REGULATION_OF_PEPTIDE_SECRETION	c2	CP:WIKIPATHWAYS
8	Up	0.000466502	0.00106585	0.0623689	0.111009	BIOCARTA_SODD_PATHWAY	c2	CGP
34	Up	0.000467306	0.0010673	1.66865e-08	5.09515e-08	REACTOME_CYCLIN_D_ASSOCIATED_EVENTS_IN_G1	c2	CP:REACTOME
10	Up	0.000468392	0.00106938	0.783599	1	ZHANG_ADIPOGENESIS_BY_BMP7	c2	CGP
26	Up	0.00046973	0.00107204	5.45193e-12	1.95754e-11	ONO_AML1_TARGETS_DN	c2	CGP
62	Up	0.00047097	0.00107448	3.5947e-54	8.35098e-53	YOSHIMURA_MAPK8_TARGETS_DN	c2	CGP
29	Up	0.000471417	0.00107511	2.13018e-17	9.39273e-17	GO_ENDODERM_FORMATION	c2	CP:REACTOME
24	Up	0.000476905	0.00108723	1.43834e-09	4.64959e-09	GO_FERTILIZATION	c2	CP:KEGG
11	Up	0.000477262	0.0010875	0.0391274	0.071523	GO_CARDIAC_ATRIUM_MORPHOGENESIS	c2	CP:WIKIPATHWAYS
3	Up	0.000477374	0.0010875	1	1	FIGUEROA_AML_METHYLATION_CLUSTER_2_UP	c2	CGP
5	Up	0.000479508	0.00109196	1	1	BIOCARTA_EICOSANOID_PATHWAY	c2	CGP
5	Up	0.000479884	0.00109242	0.504371	0.725562	REACTOME_FBXW7_MUTANTS_AND_NOTCH1_IN_CANCER	c2	CP:PID
11	Up	0.000484447	0.0011024	0.000170904	0.000400017	SETLUR_PROSTATE_CANCER_TMPRSS2_ERG_FUSION_UP	c2	CGP
27	Up	0.000485232	0.00110378	8.85805e-23	4.68566e-22	XU_GH1_AUTOCRINE_TARGETS_UP	c2	CGP
8	Up	0.000485653	0.00110434	0.997052	1	REACTOME_VEGFR2_MEDIATED_CELL_PROLIFERATION	c2	CP:REACTOME
9	Up	0.000488038	0.00110936	0.0945964	0.162202	GO_MATURE_B_CELL_DIFFERENTIATION_INVOLVED_IN_IMMUNE_RESPONSE	c2	CP:REACTOME
9	Up	0.000489256	0.00111172	0.291339	0.451768	GO_NUCLEOTIDE_EXCISION_REPAIR_DNA_DUPLEX_UNWINDING	c2	CP:REACTOME
115	Up	0.000490867	0.00111497	6.74074e-63	2.79786e-61	MATSUDA_NATURAL_KILLER_DIFFERENTIATION	c2	CGP
5	Up	0.000495091	0.00112416	0.890794	1	BOYLAN_MULTIPLE_MYELOMA_D_CLUSTER_DN	c2	CGP
8	Up	0.000496292	0.00112647	0.991055	1	GENTILE_UV_RESPONSE_CLUSTER_D4	c2	CGP
9	Up	0.00049807	0.00112974	0.0149387	0.0289926	WANG_THOC1_TARGETS_DN	c2	CGP
4	Up	0.000498096	0.00112974	1	1	VANDESLUIS_COMMD1_TARGETS_GROUP_3_DN	c2	CGP
10	Up	0.000502335	0.00113894	0.544076	0.775686	SUNG_METASTASIS_STROMA_DN	c2	CGP
20	Up	0.000503606	0.00114141	5.78855e-09	1.81559e-08	GO_GLUTAMATE_RECEPTOR_SIGNALING_PATHWAY	c2	CP:WIKIPATHWAYS
16	Up	0.000505264	0.00114475	0.000385579	0.00087806	HOFFMANN_IMMATURE_TO_MATURE_B_LYMPHOCYTE_UP	c2	CGP
77	Up	0.000509781	0.00115456	5.9151e-61	2.0574e-59	GO_OSTEOBLAST_DIFFERENTIATION	c2	CP:REACTOME
26	Up	0.00051066	0.00115613	2.18746e-05	5.45637e-05	REACTOME_NEDDYLATION	c2	CP:REACTOME
8	Up	0.000511993	0.00115873	0.947714	1	WP_BMP2WNT4FOXO1_PATHWAY_IN_HUMAN_PRIMARY_ENDOMETRIAL_STROMAL_CELL_DIFFERENTIATION	c2	CP:REACTOME
19	Up	0.000513695	0.00116216	0.103728	0.176548	BIOCARTA_IL6_PATHWAY	c2	CGP
252	Up	0.000514926	0.00116452	1.48156e-70	1.29918e-68	GO_VASCULATURE_DEVELOPMENT	c2	CP:REACTOME
4	Down	0.000515384	0.00116513	0.778887	1	WP_MITOCHONDRIAL_CIV_ASSEMBLY	c2	CP:REACTOME
9	Up	0.000519211	0.00117336	0.224439	0.357563	GO_NEURAL_RETINA_DEVELOPMENT	c2	CP:WIKIPATHWAYS
41	Up	0.000522087	0.00117908	2.4307e-24	1.35849e-23	REACTOME_INTERLEUKIN_10_SIGNALING	c2	CP:REACTOME
10	Up	0.000522158	0.00117908	0.614989	0.860819	BIOCARTA_NO1_PATHWAY	c2	CGP
7	Up	0.000522312	0.00117908	0.174732	0.284413	DE_YY1_TARGETS_UP	c2	CGP
3	Down	0.000524981	0.00118468	1	1	BIOCARTA_FLUMAZENIL_PATHWAY	c2	CGP
235	Up	0.000525503	0.00118543	1.2212e-75	2.00084e-73	REACTOME_ADAPTIVE_IMMUNE_SYSTEM	c2	CP:BIOCARTA
9	Down	0.000528053	0.00119039	0.0144154	0.0280295	GO_NEGATIVE_REGULATION_OF_CELL_MATRIX_ADHESION	c2	CP:REACTOME
8	Up	0.000528086	0.00119039	0.633138	0.879494	ROY_WOUND_BLOOD_VESSEL_DN	c2	CGP
537	Up	0.00052847	0.00119083	2.74523e-81	1.0054e-78	GO_RESPONSE_TO_BIOTIC_STIMULUS	c2	CP:KEGG
5	Up	0.000532179	0.00119875	1	1	RORIE_TARGETS_OF_EWSR1_FLI1_FUSION_DN	c2	CGP
8	Down	0.000532552	0.00119916	0.0246065	0.046312	REACTOME_PLATELET_ADHESION_TO_EXPOSED_COLLAGEN	c2	CP:REACTOME
166	Up	0.000534931	0.00120408	4.3617e-71	4.17784e-69	REACTOME_INFECTIOUS_DISEASE	c2	CP:REACTOME
8	Up	0.00053516	0.00120416	0.599564	0.842827	REACTOME_INHIBITION_OF_DNA_RECOMBINATION_AT_TELOMERE	c2	CP:REACTOME
17	Up	0.000536305	0.0012063	0.00684207	0.0138398	LEE_AGING_CEREBELLUM_DN	c2	CGP
27	Down	0.000540787	0.00121594	2.64457e-18	1.20183e-17	ZHU_CMV_8_HR_UP	c2	CGP
14	Up	0.000544856	0.00122465	0.00453989	0.00938424	BYSTRYKH_HEMATOPOIESIS_STEM_CELL_QTL_CIS	c2	CGP
7	Up	0.000546457	0.00122766	0.827212	1	REACTOME_LAGGING_STRAND_SYNTHESIS	c2	CP:REACTOME
4	Up	0.00054659	0.00122766	1	1	GO_RESPONSE_TO_UV_C	c2	CP:KEGG
30	Up	0.000550128	0.00123487	2.15074e-15	8.76343e-15	GO_CYTOPLASMIC_PATTERN_RECOGNITION_RECEPTOR_SIGNALING_PATHWAY	c2	CP:WIKIPATHWAYS
6	Up	0.000550199	0.00123487	0.997033	1	JACKSON_DNMT1_TARGETS_DN	c2	CGP
27	Up	0.00055072	0.0012356	1.26257e-08	3.88377e-08	GRAHAM_CML_QUIESCENT_VS_NORMAL_DIVIDING_UP	c2	CGP
6	Up	0.000552274	0.00123864	1	1	GO_LEUKOTRIENE_METABOLIC_PROCESS	c2	CP:WIKIPATHWAYS
3	Up	0.000555087	0.0012445	1	1	YANG_BREAST_CANCER_ESR1_LASER_UP	c2	CGP
3	Up	0.000555856	0.00124577	1	1	SMID_BREAST_CANCER_ERBB2_DN	c2	CGP
9	Down	0.000558843	0.00125202	0.0145151	0.0282057	YAO_TEMPORAL_RESPONSE_TO_PROGESTERONE_CLUSTER_16	c2	CGP
3	Up	0.000561172	0.00125678	1	1	ZHAN_MULTIPLE_MYELOMA_HP_DN	c2	CGP
9	Up	0.00056456	0.00126392	0.329862	0.501519	LEE_TARGETS_OF_PTCH1_AND_SUFU_DN	c2	CGP
20	Up	0.000566982	0.00126888	1.00612e-05	2.56726e-05	GUO_HEX_TARGETS_UP	c2	CGP
4	Up	0.00057173	0.00127905	1	1	GO_C_TERMINAL_PROTEIN_LIPIDATION	c2	CP:WIKIPATHWAYS
434	Up	0.000573396	0.00128231	8.03878e-80	2.08539e-77	GO_IMMUNE_EFFECTOR_PROCESS	c2	CP:REACTOME
8	Up	0.000574691	0.00128475	0.244334	0.385804	NAKAMURA_METASTASIS	c2	CGP
14	Up	0.000578574	0.00129292	0.068741	0.121448	STOSSI_RESPONSE_TO_ESTRADIOL	c2	CGP
9	Up	0.00057876	0.00129292	0.468156	0.681333	NEMETH_INFLAMMATORY_RESPONSE_LPS_DN	c2	CGP
34	Up	0.000579498	0.00129389	1.57272e-24	8.82937e-24	GABRIELY_MIR21_TARGETS	c2	CGP
12	Up	0.000579613	0.00129389	0.730338	0.98571	BIOCARTA_CALCINEURIN_PATHWAY	c2	CGP
13	Up	0.000580561	0.00129555	0.0368487	0.0675875	GO_NUCLEOSOME_ASSEMBLY	c2	CP:WIKIPATHWAYS
3	Up	0.000583453	0.00130107	1	1	REACTOME_ACTIVATION_OF_CASPASES_THROUGH_APOPTOSOME_MEDIATED_CLEAVAGE	c2	CP:BIOCARTA
3	Up	0.000583453	0.00130107	1	1	REACTOME_SMAC_XIAP_REGULATED_APOPTOTIC_RESPONSE	c2	CP:BIOCARTA
7	Down	0.000584385	0.00130268	0.0171754	0.0330166	HERNANDEZ_MITOTIC_ARREST_BY_DOCETAXEL_2_DN	c2	CGP
5	Up	0.000585713	0.00130517	0.975816	1	REACTOME_TELOMERE_EXTENSION_BY_TELOMERASE	c2	CP:BIOCARTA
3	Up	0.000591195	0.00131692	1	1	REACTOME_CREB3_FACTORS_ACTIVATE_GENES	c2	CP:REACTOME
150	Up	0.000596896	0.00132914	2.59391e-69	1.96947e-67	GO_MYELOID_LEUKOCYTE_MEDIATED_IMMUNITY	c2	CP:REACTOME
68	Up	0.00059993	0.00133542	1.15713e-37	1.07688e-36	LIAO_METASTASIS	c2	CGP
4	Up	0.000600621	0.00133648	1	1	GO_PHOSPHATE_ION_TRANSPORT	c2	CP:WIKIPATHWAYS
7	Up	0.000605617	0.00134711	0.608875	0.853989	WP_NAD_BIOSYNTHETIC_PATHWAYS	c2	CP:REACTOME
27	Up	0.000607063	0.00134985	1.22141e-08	3.76089e-08	SCHEIDEREIT_IKK_INTERACTING_PROTEINS	c2	CGP
9	Up	0.000608484	0.00135252	0.0830382	0.144372	VALK_AML_CLUSTER_10	c2	CGP
13	Up	0.000609263	0.00135377	0.000196976	0.000458456	SA_MMP_CYTOKINE_CONNECTION	c2	CP:BIOCARTA
5	Up	0.000610592	0.00135624	1	1	GO_MITOTIC_NUCLEAR_ENVELOPE_DISASSEMBLY	c2	CP:WIKIPATHWAYS
73	Up	0.000613038	0.00136119	1.18586e-45	1.68566e-44	ONKEN_UVEAL_MELANOMA_DN	c2	CGP
4	Down	0.000614108	0.00136273	0.985735	1	CHESLER_BRAIN_HIGHEST_EXPRESSION	c2	CGP
28	Up	0.000614171	0.00136273	2.62312e-12	9.60113e-12	REACTOME_NCAM_SIGNALING_FOR_NEURITE_OUT_GROWTH	c2	CP:PID
4	Up	0.000615317	0.00136479	1	1	LIANG_HEMATOPOIESIS_STEM_CELL_NUMBER_QTL	c2	CGP
7	Up	0.000617615	0.0013694	0.992014	1	GO_CILIUM_MOVEMENT	c2	CP:WIKIPATHWAYS
6	Up	0.000620854	0.00137609	0.137412	0.228628	GO_MATING_BEHAVIOR	c2	CP:WIKIPATHWAYS
9	Up	0.000624696	0.00138411	0.853506	1	IVANOVSKA_MIR106B_TARGETS	c2	CGP
14	Up	0.00062755	0.00138994	0.00103914	0.00227406	BURTON_ADIPOGENESIS_11	c2	CGP
64	Up	0.000628819	0.00139226	4.82929e-36	4.10193e-35	ODONNELL_TFRC_TARGETS_UP	c2	CGP
7	Up	0.00062927	0.00139276	0.0298332	0.0554618	REACTOME_PKA_ACTIVATION_IN_GLUCAGON_SIGNALLING	c2	CP:BIOCARTA
6	Up	0.000629765	0.00139336	0.895984	1	WP_SLEEP_REGULATION	c2	CP:REACTOME
14	Up	0.000633059	0.00140015	0.011763	0.0231322	BIOCARTA_TNFR1_PATHWAY	c2	CGP
11	Up	0.000633826	0.00140135	0.020588	0.039187	WP_FBXL10_ENHANCEMENT_OF_MAPERK_SIGNALING_IN_DIFFUSE_LARGE_BCELL_LYMPHOMA	c2	CP:REACTOME
6	Up	0.000636864	0.00140757	0.977409	1	REACTOME_REMOVAL_OF_THE_FLAP_INTERMEDIATE_FROM_THE_C_STRAND	c2	CP
32	Up	0.000640168	0.00141437	8.63084e-17	3.69571e-16	GO_OUTFLOW_TRACT_MORPHOGENESIS	c2	CP:WIKIPATHWAYS
11	Up	0.000643498	0.00142122	0.67274	0.923793	REACTOME_PHASE_2_PLATEAU_PHASE	c2	CP:REACTOME
5	Up	0.000644381	0.00142258	0.997666	1	GENTLES_LEUKEMIC_STEM_CELL_DN	c2	CGP
4	Up	0.00064457	0.00142258	1	1	REACTOME_INTRA_GOLGI_AND_RETROGRADE_GOLGI_TO_ER_TRAFFIC	c2	CP:REACTOME
5	Down	0.000645053	0.00142285	0.264327	0.413878	REACTOME_RHO_GTPASES_ACTIVATE_CIT	c2	CP:REACTOME
8	Down	0.00064515	0.00142285	0.869283	1	JOSEPH_RESPONSE_TO_SODIUM_BUTYRATE_UP	c2	CGP
26	Up	0.000647529	0.00142759	7.38721e-18	3.30408e-17	GROSS_HYPOXIA_VIA_ELK3_AND_HIF1A_DN	c2	CGP
83	Up	0.000648212	0.00142859	5.91551e-52	1.18424e-50	GO_PEPTIDE_METABOLIC_PROCESS	c2	CP:WIKIPATHWAYS
58	Up	0.000651808	0.00143601	5.12295e-46	7.48721e-45	GO_LEUKOCYTE_MEDIATED_CYTOTOXICITY	c2	CP:REACTOME
25	Up	0.000653752	0.00143978	7.63137e-06	1.97231e-05	HOFMANN_CELL_LYMPHOMA_UP	c2	CGP
16	Up	0.000657332	0.00144715	0.333456	0.506364	GO_REGULATION_OF_HEART_RATE	c2	CP:REACTOME
4	Down	0.000658252	0.00144867	0.331078	0.503122	REACTOME_OTHER_SEMAPHORIN_INTERACTIONS	c2	CGP
10	Up	0.000662505	0.00145751	0.291021	0.451394	WANG_IMMORTALIZED_BY_HOXA9_AND_MEIS1_UP	c2	CGP
7	Up	0.000663731	0.00145969	0.999993	1	WP_GPCRS_OTHER	c2	CP:REACTOME
8	Up	0.000667796	0.0014679	0.129852	0.217678	REACTOME_TNFR1_INDUCED_PROAPOPTOTIC_SIGNALING	c2	CP:REACTOME
5	Up	0.000667935	0.0014679	1	1	REACTOME_FATTY_ACYL_COA_BIOSYNTHESIS	c2	CP:REACTOME
10	Up	0.00066989	0.00147168	0.120329	0.202642	REACTOME_ERYTHROPOIETIN_ACTIVATES_PHOSPHOINOSITIDE_3_KINASE_PI3K_	c2	CP:REACTOME
20	Up	0.000674464	0.0014812	6.17097e-09	1.93359e-08	YORDY_RECIPROCAL_REGULATION_BY_ETS1_AND_SP100_DN	c2	CGP
31	Up	0.000675731	0.00148346	2.45205e-16	1.02943e-15	SENESE_HDAC2_TARGETS_UP	c2	CGP
8	Up	0.000676105	0.00148376	0.954501	1	GO_CATECHOLAMINE_METABOLIC_PROCESS	c2	CP:WIKIPATHWAYS
14	Up	0.000676912	0.00148501	0.473482	0.687798	GO_ANTERIOR_POSTERIOR_AXIS_SPECIFICATION	c2	CP:KEGG
16	Up	0.000678569	0.00148812	2.39493e-05	5.95957e-05	SCIBETTA_KDM5B_TARGETS_DN	c2	CGP
5	Up	0.000679051	0.00148865	0.810387	1	REACTOME_POU5F1_OCT4_SOX2_NANOG_ACTIVATE_GENES_RELATED_TO_PROLIFERATION	c2	CP:PID
16	Up	0.000681031	0.00149247	0.0142792	0.0277907	ONO_AML1_TARGETS_UP	c2	CGP
9	Down	0.000684951	0.00150053	5.89941e-05	0.000142862	VANASSE_BCL2_TARGETS_UP	c2	CGP
19	Up	0.000687358	0.00150527	7.58427e-10	2.48133e-09	SENGUPTA_EBNA1_ANTICORRELATED	c2	CGP
11	Up	0.000690996	0.00151271	0.412989	0.611333	REACTOME_IL_6_TYPE_CYTOKINE_RECEPTOR_LIGAND_INTERACTIONS	c2	CP:REACTOME
22	Up	0.000695136	0.00152124	5.92044e-13	2.22454e-12	PID_TNF_PATHWAY	c2	CGP
3	Up	0.000696552	0.00152343	1	1	FIGUEROA_AML_METHYLATION_CLUSTER_2_DN	c2	CGP
6	Up	0.00069663	0.00152343	0.988524	1	REACTOME_RAP1_SIGNALLING	c2	CP
15	Down	0.000698953	0.00152798	2.54717e-06	6.7801e-06	KEGG_LYSOSOME	c2	CP:REACTOME
13	Up	0.000700107	0.00152996	0.212663	0.340458	GO_POSITIVE_REGULATION_OF_CELLULAR_EXTRAVASATION	c2	CP:REACTOME
6	Up	0.000702217	0.00153376	0.818266	1	GO_ARGININE_CATABOLIC_PROCESS	c2	CP:WIKIPATHWAYS
13	Up	0.000702338	0.00153376	2.97857e-07	8.48334e-07	WP_SEROTONIN_RECEPTOR_467_AND_NR3C_SIGNALING	c2	CP:REACTOME
14	Up	0.000707579	0.00154467	0.000644717	0.00143768	BIOCARTA_RELA_PATHWAY	c2	CGP
4	Up	0.000708115	0.00154529	0.998834	1	SCHWAB_TARGETS_OF_BMYB_POLYMORPHIC_VARIANTS_DN	c2	CGP
20	Up	0.000709467	0.0015477	2.68862e-06	7.14136e-06	REACTOME_GENERATION_OF_SECOND_MESSENGER_MOLECULES	c2	CP:PID
71	Up	0.000710146	0.00154864	8.08696e-52	1.60861e-50	GO_POSITIVE_REGULATION_OF_ADAPTIVE_IMMUNE_RESPONSE	c2	CP:WIKIPATHWAYS
74	Up	0.000710534	0.00154895	1.98815e-50	3.69499e-49	CHYLA_CBFA2T3_TARGETS_UP	c2	CGP
48	Up	0.000711842	0.00155125	4.76291e-15	1.92433e-14	REACTOME_BETA_CATENIN_INDEPENDENT_WNT_SIGNALING	c2	CP
20	Up	0.000716099	0.00155998	2.3231e-05	5.78544e-05	BYSTROEM_CORRELATED_WITH_IL5_DN	c2	CGP
8	Up	0.000717348	0.00156216	0.846088	1	REACTOME_STIMULI_SENSING_CHANNELS	c2	CP:PID
21	Up	0.000718516	0.00156415	0.000342649	0.000782875	BROWNE_HCMV_INFECTION_12HR_DN	c2	CGP
6	Up	0.000720284	0.00156724	0.998323	1	GO_CILIUM_OR_FLAGELLUM_DEPENDENT_CELL_MOTILITY	c2	CP:REACTOME
11	Up	0.000720437	0.00156724	0.458186	0.669103	VANTVEER_BREAST_CANCER_POOR_PROGNOSIS	c2	CGP
14	Up	0.000722124	0.00157036	1.70529e-08	5.20448e-08	REACTOME_EPH_EPHRIN_MEDIATED_REPULSION_OF_CELLS	c2	CP
5	Up	0.000725439	0.00157702	0.498357	0.717735	REACTOME_SIGNALING_BY_NOTCH1_T_7_9_NOTCH1_M1580_K2555_TRANSLOCATION_MUTANT	c2	CP:PID
15	Up	0.000730182	0.00158678	8.66699e-07	2.37608e-06	PID_P38_MKK3_6PATHWAY	c2	CGP
15	Down	0.000730968	0.00158793	2.17607e-11	7.64139e-11	PECE_MAMMARY_STEM_CELL_DN	c2	CGP
12	Up	0.000733689	0.00159318	5.56234e-05	0.000134909	REACTOME_TRAF6_MEDIATED_INDUCTION_OF_TAK1_COMPLEX_WITHIN_TLR4_COMPLEX	c2	CP:REACTOME
7	Up	0.000733924	0.00159318	0.748363	1	HASINA_NOL7_TARGETS_UP	c2	CGP
93	Up	0.000734397	0.00159318	5.58886e-38	5.27216e-37	ZHOU_INFLAMMATORY_RESPONSE_LPS_UP	c2	CGP
32	Up	0.00073441	0.00159318	2.48178e-16	1.04121e-15	VERHAAK_GLIOBLASTOMA_CLASSICAL	c2	CGP
11	Up	0.000735906	0.00159552	0.34979	0.528078	VALK_AML_CLUSTER_1	c2	CGP
30	Up	0.000736	0.00159552	5.76927e-28	3.59195e-27	REACTOME_FOXO_MEDIATED_TRANSCRIPTION	c2	CP:REACTOME
9	Up	0.000736565	0.00159619	0.921781	1	GO_MRNA_EXPORT_FROM_NUCLEUS	c2	CP:WIKIPATHWAYS
11	Up	0.000738845	0.00160057	0.368945	0.553373	BOYAULT_LIVER_CANCER_SUBCLASS_G1_UP	c2	CGP
13	Down	0.00074016	0.00160287	0.00476277	0.00981887	CLASPER_LYMPHATIC_VESSELS_DURING_METASTASIS_DN	c2	CGP
12	Down	0.00074059	0.00160324	1.81018e-06	4.86623e-06	PID_PRL_SIGNALING_EVENTS_PATHWAY	c2	CGP
4	Up	0.000743489	0.00160895	1	1	ODONNELL_METASTASIS_DN	c2	CGP
5	Up	0.000746931	0.00161584	0.872466	1	REACTOME_INTERLEUKIN_18_SIGNALING	c2	CP:REACTOME
4	Up	0.000752343	0.00162698	1	1	NADELLA_PRKAR1A_TARGETS_UP	c2	CGP
5	Up	0.000756234	0.00163483	0.88238	1	LOPEZ_MESOTELIOMA_SURVIVAL_TIME_UP	c2	CGP
5	Up	0.000758145	0.00163839	1	1	WANG_NFKB_TARGETS	c2	CGP
24	Down	0.000761689	0.00164548	1.50505e-09	4.85767e-09	REACTOME_ANTIVIRAL_MECHANISM_BY_IFN_STIMULATED_GENES	c2	CP:BIOCARTA
13	Up	0.00076364	0.00164912	0.746077	1	WP_STEROL_REGULATORY_ELEMENTBINDING_PROTEINS_SREBP_SIGNALLING	c2	CP:REACTOME
44	Up	0.000766546	0.00165482	9.15104e-42	1.05119e-40	GO_CELL_AGING	c2	CP:WIKIPATHWAYS
25	Up	0.000769652	0.00166095	1.57135e-17	6.96811e-17	CREIGHTON_ENDOCRINE_THERAPY_RESISTANCE_2	c2	CGP
12	Down	0.000771947	0.00166533	0.000461671	0.00104522	MURAKAMI_UV_RESPONSE_6HR_UP	c2	CGP
8	Up	0.00077242	0.00166571	0.996395	1	REACTOME_PECAM1_INTERACTIONS	c2	CP:PID
35	Up	0.000772659	0.00166571	1.13752e-26	6.85598e-26	WP_IL6_SIGNALING_PATHWAY	c2	CP:REACTOME
23	Up	0.000777789	0.00167619	5.4763e-08	1.62669e-07	REACTOME_DISEASES_OF_IMMUNE_SYSTEM	c2	CP:REACTOME
8	Down	0.000784838	0.0016908	0.0165307	0.0318737	COLIN_PILOCYTIC_ASTROCYTOMA_VS_GLIOBLASTOMA_UP	c2	CGP
4	Up	0.000786144	0.00169302	1	1	REACTOME_ESTROGEN_STIMULATED_SIGNALING_THROUGH_PRKCZ	c2	CP:REACTOME
4	Up	0.000789719	0.00170013	1	1	GO_MYELOID_PROGENITOR_CELL_DIFFERENTIATION	c2	CP:REACTOME
16	Up	0.000793682	0.00170808	6.96653e-08	2.05562e-07	PID_NEPHRIN_NEPH1_PATHWAY	c2	CGP
27	Up	0.000795031	0.00171039	1.22818e-10	4.15354e-10	ALCALAY_AML_BY_NPM1_LOCALIZATION_UP	c2	CGP
49	Up	0.00079727	0.00171461	1.59158e-17	7.04777e-17	GO_HEART_PROCESS	c2	CP:WIKIPATHWAYS
9	Up	0.000801269	0.00172262	0.242557	0.383582	RIZKI_TUMOR_INVASIVENESS_2D_DN	c2	CGP
3	Down	0.00080515	0.00173036	1	1	DACOSTA_LOW_DOSE_UV_RESPONSE_VIA_ERCC3_XPCS_DN	c2	CGP
33	Up	0.000805863	0.001731	1.64926e-22	8.62159e-22	AMIT_EGF_RESPONSE_480_HELA	c2	CGP
8	Up	0.000806004	0.001731	0.917848	1	GO_REGULATION_OF_GLUCONEOGENESIS	c2	CP:WIKIPATHWAYS
20	Up	0.000812971	0.00174536	4.6623e-08	1.3922e-07	MCCLUNG_COCAIN_REWARD_4WK	c2	CGP
12	Up	0.000816953	0.00175331	0.00695164	0.0140477	WP_TARGET_OF_RAPAMYCIN_TOR_SIGNALING	c2	CP:REACTOME
5	Up	0.000818116	0.0017552	0.976904	1	GO_REGULATION_OF_SECONDARY_HEART_FIELD_CARDIOBLAST_PROLIFERATION	c2	CP:WIKIPATHWAYS
14	Up	0.000822262	0.00176338	0.00728741	0.0146928	GO_POSTREPLICATION_REPAIR	c2	CP:WIKIPATHWAYS
14	Up	0.000822496	0.00176338	0.15065	0.248068	REACTOME_TIE2_SIGNALING	c2	CP:PID
3	Up	0.000827235	0.00177293	1	1	FIGUEROA_AML_METHYLATION_CLUSTER_4_DN	c2	CGP
21	Up	0.00083043	0.00177917	1.21524e-07	3.55216e-07	WIERENGA_STAT5A_TARGETS_GROUP2	c2	CGP
45	Up	0.0008362	0.00179091	9.38826e-34	7.09361e-33	GO_REGULATION_OF_EPITHELIAL_TO_MESENCHYMAL_TRANSITION	c2	CP:KEGG
22	Up	0.000839373	0.00179709	0.000472306	0.00106814	GO_MAST_CELL_MEDIATED_IMMUNITY	c2	CP:REACTOME
15	Up	0.000839707	0.00179719	0.00469119	0.00968092	GO_DNA_SYNTHESIS_INVOLVED_IN_DNA_REPAIR	c2	CP:REACTOME
23	Up	0.0008402	0.00179762	1.6455e-10	5.52284e-10	REACTOME_INTERLEUKIN_20_FAMILY_SIGNALING	c2	CP:REACTOME
11	Up	0.000840858	0.00179779	0.232027	0.368614	REACTOME_SIGNALING_BY_ERBB2_IN_CANCER	c2	CP:BIOCARTA
11	Up	0.000840858	0.00179779	0.232027	0.368614	REACTOME_SIGNALING_BY_ERBB2_ECD_MUTANTS	c2	CP:REACTOME
3	Up	0.0008434	0.00180261	1	1	BURTON_ADIPOGENESIS_12	c2	CGP
17	Up	0.000845555	0.0018066	5.74795e-06	1.49465e-05	GO_HOMOPHILIC_CELL_ADHESION_VIA_PLASMA_MEMBRANE_ADHESION_MOLECULES	c2	CP:WIKIPATHWAYS
29	Up	0.000849024	0.00181339	2.02216e-23	1.09193e-22	KEGG_PRION_DISEASES	c2	CP:REACTOME
12	Up	0.000852	0.00181912	0.232837	0.369629	REACTOME_RIP_MEDIATED_NFKB_ACTIVATION_VIA_ZBP1	c2	CP:BIOCARTA
14	Up	0.000858352	0.00183205	0.319637	0.488238	RASHI_NFKB1_TARGETS	c2	CGP
14	Up	0.00086244	0.00184015	0.148158	0.244483	XU_GH1_EXOGENOUS_TARGETS_DN	c2	CGP
21	Up	0.00086922	0.00185345	2.87901e-12	1.05316e-11	DARWICHE_PAPILLOMA_RISK_HIGH_DN	c2	CGP
23	Up	0.000869271	0.00185345	5.15119e-14	2.00446e-13	RHEIN_ALL_GLUCOCORTICOID_THERAPY_UP	c2	CGP
55	Up	0.000873055	0.00186088	6.76521e-44	8.73863e-43	AFFAR_YY1_TARGETS_UP	c2	CGP
204	Up	0.000876315	0.00186719	8.94612e-62	3.31539e-60	GO_REGULATION_OF_IMMUNE_EFFECTOR_PROCESS	c2	CP:REACTOME
11	Up	0.000883815	0.00188253	0.598344	0.841303	GILMORE_CORE_NFKB_PATHWAY	c2	CGP
17	Up	0.000885106	0.00188463	0.000612819	0.001369	WP_PATHOGENESIS_OF_SARSCOV2_MEDIATED_BY_NSP9NSP10_COMPLEX	c2	CP:REACTOME
17	Up	0.000886042	0.00188595	7.84399e-07	2.16283e-06	TARTE_PLASMA_CELL_VS_B_LYMPHOCYTE_DN	c2	CGP
11	Up	0.000886332	0.00188595	0.982007	1	WP_DIFFERENTIATION_OF_WHITE_AND_BROWN_ADIPOCYTE	c2	CP:REACTOME
18	Up	0.000887365	0.00188751	0.0227667	0.0430851	BIOCARTA_VIP_PATHWAY	c2	CGP
17	Up	0.00088849	0.00188894	3.17191e-07	9.00104e-07	REACTOME_FGFR1_MUTANT_RECEPTOR_ACTIVATION	c2	CP:BIOCARTA
49	Up	0.000888646	0.00188894	3.39506e-33	2.52239e-32	JINESH_BLEBBISHIELD_VS_LIVE_CONTROL_UP	c2	CP:BIOCARTA
78	Up	0.00088941	0.00188992	2.22508e-52	4.60243e-51	SPIELMAN_LYMPHOBLAST_EUROPEAN_VS_ASIAN_DN	c2	CGP
29	Up	0.000892755	0.00189638	4.32455e-28	2.70872e-27	DAVICIONI_MOLECULAR_ARMS_VS_ERMS_DN	c2	CGP
17	Up	0.000893475	0.00189726	0.00129052	0.00279666	SA_TRKA_RECEPTOR	c2	CP:BIOCARTA
9	Up	0.000898945	0.00190823	0.0623975	0.111028	WP_MAMMARY_GLAND_DEVELOPMENT_PATHWAY_PUBERTY_STAGE_2_OF_4	c2	CP:REACTOME
17	Up	0.00090267	0.00191548	2.30549e-06	6.15523e-06	CUI_GLUCOSE_DEPRIVATION	c2	CGP
4	Up	0.000905369	0.00192056	1	1	GO_POSTSYNAPTIC_MEMBRANE_ORGANIZATION	c2	CP:REACTOME
8	Up	0.00090717	0.00192372	0.793023	1	FIGUEROA_AML_METHYLATION_CLUSTER_7_UP	c2	CGP
3	Up	0.000912269	0.00193387	1	1	HOFFMAN_CLOCK_TARGETS_DN	c2	CGP
9	Up	0.000916231	0.00194161	0.471821	0.686025	GO_REGULATION_OF_CHRONIC_INFLAMMATORY_RESPONSE	c2	CP:REACTOME
6	Up	0.000922384	0.00195398	0.383086	0.571965	MURAKAMI_UV_RESPONSE_1HR_UP	c2	CGP
6	Up	0.000927872	0.00196494	0.839362	1	REACTOME_REGULATION_OF_TP53_ACTIVITY_THROUGH_ASSOCIATION_WITH_CO_FACTORS	c2	CP:REACTOME
7	Up	0.000929998	0.00196878	0.456427	0.667068	GAZDA_DIAMOND_BLACKFAN_ANEMIA_ERYTHROID_UP	c2	CGP
30	Up	0.000931754	0.00197158	2.48352e-15	1.01062e-14	CHIARADONNA_NEOPLASTIC_TRANSFORMATION_KRAS_UP	c2	CGP
122	Up	0.000931958	0.00197158	1.30087e-57	3.71523e-56	KEGG_FOCAL_ADHESION	c2	CP:REACTOME
9	Up	0.000934957	0.00197714	0.45986	0.670813	JAZAERI_BREAST_CANCER_BRCA1_VS_BRCA2_UP	c2	CGP
71	Up	0.000935218	0.00197714	7.0568e-34	5.3975e-33	RHEIN_ALL_GLUCOCORTICOID_THERAPY_DN	c2	CGP
8	Down	0.000935861	0.00197783	0.118371	0.199507	LIEN_BREAST_CARCINOMA_METAPLASTIC	c2	CGP
56	Up	0.000939048	0.00198389	1.1553e-38	1.12389e-37	SCHAEFFER_PROSTATE_DEVELOPMENT_48HR_DN	c2	CGP
23	Up	0.000940755	0.00198682	4.02693e-19	1.88084e-18	REACTOME_NEGATIVE_REGULATION_OF_MAPK_PATHWAY	c2	CP:REACTOME
8	Up	0.00094276	0.00199038	1	1	BRUINS_UVC_RESPONSE_MIDDLE	c2	CGP
15	Up	0.000949438	0.0020038	0.000419071	0.000951891	REACTOME_RUNX2_REGULATES_BONE_DEVELOPMENT	c2	CP:REACTOME
3	Up	0.000949771	0.00200382	1	1	KHETCHOUMIAN_TRIM24_TARGETS_DN	c2	CGP
4	Up	0.000950151	0.00200394	1	1	GO_STARTLE_RESPONSE	c2	CP:REACTOME
17	Up	0.000956846	0.00201738	0.080998	0.141219	CHANG_IMMORTALIZED_BY_HPV31_UP	c2	CGP
10	Down	0.00095732	0.0020177	0.00287852	0.00605052	KENNY_CTNNB1_TARGETS_DN	c2	CGP
20	Up	0.000959348	0.00202129	2.16105e-13	8.24428e-13	WP_VITAMIN_B12_METABOLISM	c2	CP:REACTOME
16	Up	0.000961759	0.00202568	0.00137047	0.00296064	WP_TP53_NETWORK	c2	CP:REACTOME
81	Up	0.000963807	0.00202931	2.07981e-52	4.31631e-51	ACEVEDO_LIVER_TUMOR_VS_NORMAL_ADJACENT_TISSUE_UP	c2	CGP
6	Down	0.000968774	0.00203908	0.888134	1	GO_GLUTATHIONE_METABOLIC_PROCESS	c2	CP:WIKIPATHWAYS
31	Up	0.000970193	0.00204137	6.00652e-26	3.54135e-25	KEGG_ADHERENS_JUNCTION	c2	CP:REACTOME
3	Up	0.000971244	0.00204289	1	1	REACTOME_CONVERSION_FROM_APC_C_CDC20_TO_APC_C_CDH1_IN_LATE_ANAPHASE	c2	CP:BIOCARTA
7	Up	0.000972173	0.00204416	1	1	YOKOE_CANCER_TESTIS_ANTIGENS	c2	CGP
4	Up	0.000984369	0.0020691	1	1	PID_LPA4_PATHWAY	c2	CGP
47	Up	0.000987188	0.00207391	2.44805e-45	3.44832e-44	HATADA_METHYLATED_IN_LUNG_CANCER_UP	c2	CGP
70	Up	0.000987321	0.00207391	7.58437e-48	1.2046e-46	AFFAR_YY1_TARGETS_DN	c2	CGP
5	Up	0.000993189	0.00208472	1	1	GO_REGULATION_OF_CHROMATIN_ASSEMBLY_OR_DISASSEMBLY	c2	CP:REACTOME
13	Up	0.000993272	0.00208472	0.000242097	0.000559917	REACTOME_AQUAPORIN_MEDIATED_TRANSPORT	c2	CP:REACTOME
3	Up	0.000993475	0.00208472	1	1	SPIELMAN_LYMPHOBLAST_EUROPEAN_VS_ASIAN_2FC_UP	c2	CGP
10	Up	0.000994599	0.00208611	0.720418	0.974398	REACTOME_EGFR_DOWNREGULATION	c2	CP:BIOCARTA
14	Up	0.000994806	0.00208611	0.0175108	0.0335763	GRAHAM_CML_QUIESCENT_VS_CML_DIVIDING_UP	c2	CGP
15	Up	0.000995345	0.00208654	0.35702	0.53743	BIOCARTA_AKT_PATHWAY	c2	CGP
7	Up	0.00100527	0.00210664	0.992482	1	AUJLA_IL22_AND_IL17A_SIGNALING	c2	CGP
6	Up	0.00100758	0.00211076	1	1	ICHIBA_GRAFT_VERSUS_HOST_DISEASE_D7_DN	c2	CGP
11	Up	0.0010112	0.00211764	0.000895372	0.00197051	OUELLET_CULTURED_OVARIAN_CANCER_INVASIVE_VS_LMP_UP	c2	CGP
53	Up	0.00101403	0.00212284	3.19953e-35	2.60056e-34	REACTOME_TRANSCRIPTIONAL_REGULATION_BY_RUNX2	c2	CP:REACTOME
32	Up	0.00101986	0.00213433	7.2003e-09	2.2482e-08	PID_PTP1B_PATHWAY	c2	CGP
3	Up	0.00102358	0.0021414	1	1	MYLLYKANGAS_AMPLIFICATION_HOT_SPOT_9	c2	CGP
8	Up	0.00103427	0.00216231	0.847761	1	REACTOME_RNA_POLYMERASE_I_TRANSCRIPTION_TERMINATION	c2	CP:REACTOME
8	Up	0.00103427	0.00216231	0.847761	1	GO_TERMINATION_OF_RNA_POLYMERASE_I_TRANSCRIPTION	c2	CP:WIKIPATHWAYS
9	Up	0.00103911	0.0021717	0.784613	1	ZHAN_MULTIPLE_MYELOMA_CD1_VS_CD2_UP	c2	CGP
12	Up	0.00104153	0.00217603	0.027946	0.0521871	WP_REGULATION_OF_APOPTOSIS_BY_PARATHYROID_HORMONERELATED_PROTEIN	c2	CP:REACTOME
14	Up	0.00104456	0.00218163	0.000141516	0.000333363	BIOCARTA_CD40_PATHWAY	c2	CGP
7	Up	0.00104815	0.00218839	0.953741	1	REACTOME_PRESYNAPTIC_DEPOLARIZATION_AND_CALCIUM_CHANNEL_OPENING	c2	CP:BIOCARTA
3	Up	0.00104857	0.00218853	1	1	GO_N_TERMINAL_PROTEIN_AMINO_ACID_ACETYLATION	c2	CP:WIKIPATHWAYS
3	Up	0.00104977	0.0021903	1	1	BYSTRYKH_HEMATOPOIESIS_STEM_CELL_FGF3	c2	CGP
3	Down	0.00105033	0.00219075	1	1	REACTOME_SYNTHESIS_SECRETION_AND_DEACYLATION_OF_GHRELIN	c2	CP:REACTOME
11	Up	0.00105214	0.00219304	0.00143828	0.00310175	REACTOME_GLUCAGON_LIKE_PEPTIDE_1_GLP1_REGULATES_INSULIN_SECRETION	c2	CP:PID
11	Up	0.00105214	0.00219304	0.00143828	0.00310175	REACTOME_VASOPRESSIN_REGULATES_RENAL_WATER_HOMEOSTASIS_VIA_AQUAPORINS	c2	CP:REACTOME
26	Up	0.00105367	0.00219549	5.21741e-14	2.02769e-13	PID_AMB2_NEUTROPHILS_PATHWAY	c2	CGP
7	Up	0.00105651	0.00220067	0.739696	0.994675	REACTOME_TRANSPORT_TO_THE_GOLGI_AND_SUBSEQUENT_MODIFICATION	c2	CP:REACTOME
20	Up	0.00105887	0.00220486	3.54007e-08	1.06322e-07	REACTOME_MITOCHONDRIAL_BIOGENESIS	c2	CP:BIOCARTA
6	Up	0.00106219	0.00221104	1	1	GRADE_COLON_VS_RECTAL_CANCER_DN	c2	CGP
15	Up	0.00106343	0.00221288	0.315894	0.482996	BIOCARTA_VEGF_PATHWAY	c2	CGP
5	Down	0.00107079	0.00222597	0.435419	0.639581	REACTOME_EUKARYOTIC_TRANSLATION_ELONGATION	c2	CP:BIOCARTA
5	Down	0.00107079	0.00222597	0.435419	0.639581	REACTOME_SELENOAMINO_ACID_METABOLISM	c2	CP:PID
5	Down	0.00107079	0.00222597	0.435419	0.639581	KEGG_RIBOSOME	c2	CP:REACTOME
5	Up	0.00107152	0.00222672	1	1	GO_LENS_MORPHOGENESIS_IN_CAMERA_TYPE_EYE	c2	CP:REACTOME
14	Up	0.00107253	0.00222739	0.000723849	0.00160953	CHIN_BREAST_CANCER_COPY_NUMBER_UP	c2	CGP
8	Up	0.00107255	0.00222739	0.57684	0.815672	GAZDA_DIAMOND_BLACKFAN_ANEMIA_MYELOID_DN	c2	CGP
12	Up	0.00107381	0.00222926	1.51976e-05	3.83544e-05	RAMALHO_STEMNESS_UP	c2	CGP
16	Up	0.001078	0.00223711	4.48821e-07	1.25763e-06	KAMIKUBO_MYELOID_CEBPA_NETWORK	c2	CGP
5	Up	0.00107831	0.00223711	1	1	REACTOME_GOLGI_CISTERNAE_PERICENTRIOLAR_STACK_REORGANIZATION	c2	CP:BIOCARTA
4	Down	0.00109019	0.002261	0.149429	0.246225	WORSCHECH_TUMOR_REJECTION_DN	c2	CGP
10	Up	0.00109057	0.00226104	0.825694	1	GO_DNA_TEMPLATED_TRANSCRIPTION_TERMINATION	c2	CP:WIKIPATHWAYS
5	Down	0.00109349	0.00226633	0.931692	1	DASU_IL6_SIGNALING_SCAR_DN	c2	CGP
3	Down	0.00109709	0.00227191	0.5936	0.835199	REACTOME_SEMA3A_PLEXIN_REPULSION_SIGNALING_BY_INHIBITING_INTEGRIN_ADHESION	c2	CGP
6	Up	0.00109727	0.00227191	1	1	VALK_AML_CLUSTER_15	c2	CGP
5	Up	0.00109727	0.00227191	1	1	GO_GLUCOCORTICOID_BIOSYNTHETIC_PROCESS	c2	CP:WIKIPATHWAYS
15	Up	0.00110478	0.00228669	0.544911	0.776521	GO_NUCLEUS_ORGANIZATION	c2	CP:WIKIPATHWAYS
19	Up	0.00111045	0.00229767	1.80779e-08	5.5092e-08	ZHU_CMV_8_HR_DN	c2	CGP
14	Up	0.00111215	0.00230042	0.0425242	0.0774366	KEGG_DORSO_VENTRAL_AXIS_FORMATION	c2	CP:REACTOME
3	Up	0.0011126	0.00230059	1	1	TORCHIA_TARGETS_OF_EWSR1_FLI1_FUSION_TOP20_UP	c2	CGP
26	Up	0.00111529	0.00230508	1.14811e-12	4.2701e-12	KIM_WT1_TARGETS_8HR_DN	c2	CGP
12	Up	0.00111552	0.00230508	0.0190133	0.0363007	BIOCARTA_PML_PATHWAY	c2	CGP
9	Up	0.00112462	0.00232312	0.353237	0.532249	CHEN_LIVER_METABOLISM_QTL_CIS	c2	CGP
4	Up	0.00112594	0.00232507	1	1	YANG_BREAST_CANCER_ESR1_BULK_UP	c2	CGP
29	Up	0.00112711	0.00232672	2.80582e-19	1.32041e-18	LOCKWOOD_AMPLIFIED_IN_LUNG_CANCER	c2	CGP
21	Up	0.0011321	0.00233625	8.02338e-17	3.4427e-16	BHATTACHARYA_EMBRYONIC_STEM_CELL	c2	CGP
4	Up	0.00113391	0.00233922	1	1	WP_SOMITOGENESIS_IN_THE_CONTEXT_OF_SPONDYLOCOSTAL_DYSOSTOSIS	c2	CP:REACTOME
39	Up	0.00113469	0.00234005	1.93552e-37	1.78262e-36	WP_HUMAN_THYROID_STIMULATING_HORMONE_TSH_SIGNALING_PATHWAY	c2	CP:REACTOME
3	Up	0.00114103	0.00235234	0.907447	1	MAYBURD_RESPONSE_TO_L663536_UP	c2	CGP
7	Up	0.00114437	0.00235845	1	1	REACTOME_FCGR_ACTIVATION	c2	CP:PID
72	Up	0.00114785	0.00236464	2.69291e-42	3.18142e-41	ENK_UV_RESPONSE_KERATINOCYTE_DN	c2	CGP
10	Up	0.00114814	0.00236464	0.987084	1	REACTOME_SUMOYLATION_OF_DNA_REPLICATION_PROTEINS	c2	CP:REACTOME
18	Up	0.00114911	0.00236585	1.33731e-07	3.89434e-07	WP_VITAMIN_D_IN_INFLAMMATORY_DISEASES	c2	CP:REACTOME
14	Up	0.00115153	0.00237005	0.415949	0.61513	STREICHER_LSM1_TARGETS_DN	c2	CGP
8	Up	0.00115277	0.00237104	0.882331	1	REACTOME_SIGNAL_AMPLIFICATION	c2	CP
8	Up	0.00115277	0.00237104	0.882331	1	REACTOME_ADP_SIGNALLING_THROUGH_P2Y_PURINOCEPTOR_1	c2	CGP
93	Up	0.00115362	0.00237202	2.80596e-55	6.87791e-54	GO_MITOCHONDRION_ORGANIZATION	c2	CP:WIKIPATHWAYS
3	Up	0.00115759	0.00237939	1	1	GO_WATER_SOLUBLE_VITAMIN_METABOLIC_PROCESS	c2	CP:WIKIPATHWAYS
23	Up	0.00115933	0.00238218	5.53419e-08	1.64272e-07	PICCALUGA_ANGIOIMMUNOBLASTIC_LYMPHOMA_DN	c2	CGP
5	Up	0.00116251	0.00238792	1	1	MANN_RESPONSE_TO_AMIFOSTINE_DN	c2	CGP
40	Down	0.00116474	0.00239171	2.52862e-46	3.75732e-45	REACTOME_RESPONSE_TO_ELEVATED_PLATELET_CYTOSOLIC_CA2_	c2	CP:REACTOME
19	Up	0.00116642	0.00239412	2.61704e-06	6.95716e-06	GO_VASCULAR_ENDOTHELIAL_GROWTH_FACTOR_PRODUCTION	c2	CP:KEGG
127	Up	0.00116668	0.00239412	1.44626e-55	3.67527e-54	KOINUMA_TARGETS_OF_SMAD2_OR_SMAD3	c2	CGP
11	Up	0.00116888	0.00239785	0.421347	0.622522	REACTOME_GLUTAMATE_AND_GLUTAMINE_METABOLISM	c2	CP:REACTOME
29	Down	0.00117617	0.002412	4.59354e-20	2.20845e-19	HOLLERN_EMT_BREAST_TUMOR_UP	c2	CGP
15	Up	0.0011781	0.00241517	0.0296241	0.055106	GINESTIER_BREAST_CANCER_20Q13_AMPLIFICATION_DN	c2	CGP
7	Up	0.00118029	0.00241885	0.907298	1	DING_LUNG_CANCER_EXPRESSION_BY_COPY_NUMBER	c2	CGP
31	Up	0.00118215	0.00242188	1.29903e-21	6.59149e-21	PID_GMCSF_PATHWAY	c2	CGP
34	Up	0.00118443	0.00242574	1.8768e-23	1.0152e-22	GO_POSITIVE_REGULATION_OF_MYELOID_LEUKOCYTE_DIFFERENTIATION	c2	CP:WIKIPATHWAYS
23	Up	0.00118562	0.00242738	2.80167e-09	8.93608e-09	REACTOME_SIGNALING_BY_PTK6	c2	CP:REACTOME
21	Up	0.00118635	0.00242809	2.89434e-07	8.25099e-07	XU_GH1_AUTOCRINE_TARGETS_DN	c2	CGP
9	Up	0.00118909	0.00243288	0.0585001	0.104601	GO_POSITIVE_REGULATION_OF_HUMORAL_IMMUNE_RESPONSE	c2	CP:WIKIPATHWAYS
6	Up	0.00120114	0.00245674	0.605435	0.849547	REACTOME_ALPHA_PROTEIN_KINASE_1_SIGNALING_PATHWAY	c2	CP:REACTOME
18	Up	0.0012043	0.00246239	5.50853e-14	2.13816e-13	MIKKELSEN_ES_LCP_WITH_H3K4ME3	c2	CGP
7	Up	0.00120784	0.00246882	0.999541	1	YANG_BREAST_CANCER_ESR1_BULK_DN	c2	CGP
19	Down	0.00120964	0.00247169	1.28221e-10	4.32919e-10	GERHOLD_ADIPOGENESIS_UP	c2	CGP
6	Down	0.0012133	0.00247754	0.340882	0.516383	REACTOME_LOSS_OF_FUNCTION_OF_SMAD2_3_IN_CANCER	c2	CP:PID
6	Down	0.0012133	0.00247754	0.340882	0.516383	REACTOME_SIGNALING_BY_TGF_BETA_RECEPTOR_COMPLEX_IN_CANCER	c2	CP:PID
9	Up	0.00121836	0.00248706	0.504306	0.725562	RAMASWAMY_METASTASIS_DN	c2	CGP
34	Down	0.00122138	0.00249239	3.579e-30	2.41942e-29	ACEVEDO_LIVER_TUMOR_VS_NORMAL_ADJACENT_TISSUE_DN	c2	CGP
26	Up	0.00122379	0.0024965	1.75708e-17	7.76407e-17	WP_P38_MAPK_SIGNALING_PATHWAY	c2	CP:REACTOME
3	Up	0.00122731	0.00250209	1	1	KORKOLA_EMBRYONAL_CARCINOMA	c2	CGP
9	Up	0.00122733	0.00250209	0.36195	0.544455	REACTOME_SIGNALING_BY_NOTCH1_HD_DOMAIN_MUTANTS_IN_CANCER	c2	CP:PID
15	Down	0.00122973	0.00250551	0.00527601	0.0108339	LANDIS_BREAST_CANCER_PROGRESSION_DN	c2	CGP
6	Up	0.00122981	0.00250551	0.985667	1	REACTOME_REGULATION_OF_GLYCOLYSIS_BY_FRUCTOSE_2_6_BISPHOSPHATE_METABOLISM	c2	CP:REACTOME
6	Up	0.00123416	0.00251354	0.999958	1	GO_NUCLEOSIDE_MONOPHOSPHATE_METABOLIC_PROCESS	c2	CP:KEGG
24	Up	0.00123647	0.00251741	8.45215e-08	2.48456e-07	GO_BLASTOCYST_DEVELOPMENT	c2	CP:REACTOME
3	Up	0.00123704	0.00251776	1	1	KUROKAWA_LIVER_CANCER_EARLY_RECURRENCE_UP	c2	CGP
3	Up	0.00124142	0.00252584	1	1	MIKKELSEN_ES_HCP_WITH_H3K27ME3	c2	CGP
3	Up	0.0012521	0.00254674	1	1	WP_PEROXIREDOXIN_2_INDUCED_OVARIAN_FAILURE	c2	CP:REACTOME
13	Up	0.00126004	0.00256206	8.7044e-05	0.000208597	WP_COVID19_ADVERSE_OUTCOME_PATHWAY	c2	CP:REACTOME
9	Up	0.0012616	0.00256421	0.986001	1	GAZDA_DIAMOND_BLACKFAN_ANEMIA_PROGENITOR_DN	c2	CGP
3	Up	0.00126192	0.00256421	1	1	NIKOLSKY_BREAST_CANCER_22Q13_AMPLICON	c2	CGP
5	Down	0.00126539	0.00257042	0.285444	0.44374	GUILLAUMOND_KLF10_TARGETS_DN	c2	CGP
16	Up	0.00126766	0.00257419	0.038847	0.0710521	MARZEC_IL2_SIGNALING_DN	c2	CGP
9	Up	0.00127451	0.00258726	0.337003	0.511129	ST_GA12_PATHWAY	c2	CP
11	Up	0.00127504	0.00258748	0.846824	1	FERRARI_RESPONSE_TO_FENRETINIDE_UP	c2	CGP
5	Up	0.00127591	0.00258841	0.954056	1	JU_AGING_TERC_TARGETS_UP	c2	CGP
15	Down	0.00127831	0.00259244	4.82665e-10	1.5942e-09	WAMUNYOKOLI_OVARIAN_CANCER_GRADES_1_2_DN	c2	CGP
49	Up	0.0012828	0.00260069	8.39323e-29	5.39838e-28	GO_CARDIAC_CHAMBER_DEVELOPMENT	c2	CP:WIKIPATHWAYS
9	Up	0.00128517	0.00260464	0.165335	0.270249	GO_ANDROGEN_METABOLIC_PROCESS	c2	CP:WIKIPATHWAYS
6	Up	0.00128877	0.00261109	0.786257	1	REACTOME_PROTEIN_PROTEIN_INTERACTIONS_AT_SYNAPSES	c2	CP:REACTOME
3	Up	0.00130786	0.00264891	1	1	VANHARANTA_UTERINE_FIBROID_WITH_7Q_DELETION_DN	c2	CGP
23	Up	0.00131144	0.0026553	1.83784e-21	9.28764e-21	TSENG_IRS1_TARGETS_UP	c2	CGP
17	Up	0.00131208	0.00265572	3.55953e-05	8.73882e-05	WEI_MIR34A_TARGETS	c2	CGP
14	Up	0.00131368	0.00265811	9.72057e-07	2.6544e-06	REACTOME_CASPASE_ACTIVATION_VIA_DEATH_RECEPTORS_IN_THE_PRESENCE_OF_LIGAND	c2	CP:BIOCARTA
4	Down	0.00131821	0.00266639	0.890909	1	DAZARD_UV_RESPONSE_CLUSTER_G4	c2	CGP
6	Up	0.00131907	0.00266727	0.965104	1	MYLLYKANGAS_AMPLIFICATION_HOT_SPOT_17	c2	CGP
16	Up	0.00132832	0.00268485	0.0025317	0.00534862	KYNG_WERNER_SYNDROM_AND_NORMAL_AGING_UP	c2	CGP
26	Up	0.00132887	0.00268485	1.70555e-11	6.01628e-11	YAGI_AML_WITH_T_9_11_TRANSLOCATION	c2	CGP
74	Up	0.00132906	0.00268485	4.52119e-46	6.67036e-45	REACTOME_CELL_SURFACE_INTERACTIONS_AT_THE_VASCULAR_WALL	c2	CP:PID
18	Up	0.00133134	0.00268859	0.0207227	0.0394193	ONDER_CDH1_TARGETS_3_DN	c2	CGP
7	Up	0.001344	0.00271115	0.923146	1	REACTOME_IRON_UPTAKE_AND_TRANSPORT	c2	CP:REACTOME
7	Up	0.00134461	0.00271115	0.99999	1	REACTOME_RNA_POLYMERASE_II_TRANSCRIBES_SNRNA_GENES	c2	CP:REACTOME
7	Up	0.00134461	0.00271115	0.99999	1	GO_SNRNA_TRANSCRIPTION	c2	CP:KEGG
6	Down	0.00134469	0.00271115	0.388478	0.578628	REACTOME_SRP_DEPENDENT_COTRANSLATIONAL_PROTEIN_TARGETING_TO_MEMBRANE	c2	CP:BIOCARTA
6	Down	0.00134469	0.00271115	0.388478	0.578628	GO_COTRANSLATIONAL_PROTEIN_TARGETING_TO_MEMBRANE	c2	CP:WIKIPATHWAYS
5	Up	0.00135838	0.00273787	1	1	GO_POSITIVE_REGULATION_OF_ACTIVATION_OF_JANUS_KINASE_ACTIVITY	c2	CP:KEGG
22	Up	0.00136421	0.00274873	8.67223e-15	3.47001e-14	SMID_BREAST_CANCER_LUMINAL_A_UP	c2	CGP
186	Up	0.00136747	0.0027544	2.55778e-73	3.38824e-71	REACTOME_HEMOSTASIS	c2	CP:BIOCARTA
20	Up	0.00137554	0.00276977	2.98822e-05	7.37987e-05	LIM_MAMMARY_LUMINAL_MATURE_DN	c2	CGP
4	Up	0.00137824	0.00277431	1	1	REACTOME_SYNTHESIS_OF_PROSTAGLANDINS_PG_AND_THROMBOXANES_TX_	c2	CP:PID
6	Down	0.001382	0.00278098	0.193649	0.312184	GALIE_TUMOR_STEMNESS_GENES	c2	CGP
20	Up	0.00138844	0.00279304	0.00747854	0.0150489	GOLDRATH_IMMUNE_MEMORY	c2	CGP
8	Up	0.0013912	0.00279767	0.134806	0.224833	CAMPS_COLON_CANCER_COPY_NUMBER_UP	c2	CGP
33	Up	0.00139493	0.00280428	5.60167e-29	3.6405e-28	WP_FIBRIN_COMPLEMENT_RECEPTOR_3_SIGNALING_PATHWAY	c2	CP:REACTOME
6	Up	0.00140252	0.00281862	1	1	GO_OLIGOSACCHARIDE_METABOLIC_PROCESS	c2	CP:KEGG
29	Up	0.00140462	0.00282194	8.76982e-22	4.47182e-21	PEART_HDAC_PROLIFERATION_CLUSTER_DN	c2	CGP
20	Up	0.00140924	0.0028303	8.74856e-07	2.39738e-06	GO_SINGLE_FERTILIZATION	c2	CP:WIKIPATHWAYS
13	Up	0.00141678	0.00284453	0.000822737	0.00181451	WP_MONOAMINE_TRANSPORT	c2	CP:REACTOME
19	Up	0.00142132	0.00285271	5.00862e-07	1.40026e-06	RODRIGUES_THYROID_CARCINOMA_DN	c2	CGP
7	Up	0.00142758	0.00286437	0.983217	1	SMITH_LIVER_CANCER	c2	CGP
5	Up	0.0014319	0.0028721	1	1	KEGG_RNA_POLYMERASE	c2	CP:REACTOME
6	Down	0.00143268	0.00287275	0.352211	0.530832	AKL_HTLV1_INFECTION_UP	c2	CGP
8	Up	0.00143842	0.002883	0.99758	1	MATZUK_EMBRYONIC_GERM_CELL	c2	CGP
8	Up	0.00143872	0.002883	0.63223	0.879416	REACTOME_RUNX3_REGULATES_NOTCH_SIGNALING	c2	CP:REACTOME
13	Up	0.00144308	0.0028908	0.024335	0.0458564	SCHAEFFER_SOX9_TARGETS_IN_PROSTATE_DEVELOPMENT_DN	c2	CGP
14	Up	0.00144525	0.00289423	9.52258e-07	2.60262e-06	RASHI_RESPONSE_TO_IONIZING_RADIATION_4	c2	CGP
5	Up	0.0014555	0.00291381	1	1	REACTOME_STAT5_ACTIVATION	c2	CP:REACTOME
32	Down	0.00146097	0.00292382	1.8734e-12	6.90983e-12	BOSCO_INTERFERON_INDUCED_ANTIVIRAL_MODULE	c2	CGP
21	Down	0.001462	0.00292493	1.44245e-12	5.34566e-12	BASSO_HAIRY_CELL_LEUKEMIA_UP	c2	CGP
52	Down	0.0014667	0.0029334	2.07249e-24	1.15933e-23	TAKEDA_TARGETS_OF_NUP98_HOXA9_FUSION_8D_UP	c2	CGP
6	Down	0.00146797	0.00293499	0.129793	0.217638	JIANG_HYPOXIA_CANCER	c2	CGP
16	Up	0.00147066	0.00293944	0.148013	0.244373	REACTOME_REGULATION_OF_SIGNALING_BY_CBL	c2	CP:REACTOME
11	Up	0.00148647	0.00297008	0.79862	1	GO_CELLULAR_ALDEHYDE_METABOLIC_PROCESS	c2	CP:WIKIPATHWAYS
58	Down	0.00148857	0.00297333	3.555e-39	3.55272e-38	ICHIBA_GRAFT_VERSUS_HOST_DISEASE_D7_UP	c2	CGP
9	Up	0.00149019	0.0029756	0.568977	0.805836	REACTOME_TRANSCRIPTION_OF_E2F_TARGETS_UNDER_NEGATIVE_CONTROL_BY_P107_RBL1_AND_P130_RBL2_IN_COMPLEX_WITH_HDAC1	c2	CP:BIOCARTA
22	Up	0.00149151	0.00297685	7.84741e-13	2.93441e-12	BIOCARTA_NTHI_PATHWAY	c2	CGP
10	Up	0.00149177	0.00297685	0.151685	0.24964	FINAK_BREAST_CANCER_SDPP_SIGNATURE	c2	CGP
3	Down	0.00149323	0.00297785	0.691913	0.944704	GO_GROWTH_PLATE_CARTILAGE_CHONDROCYTE_DIFFERENTIATION	c2	CP:WIKIPATHWAYS
3	Down	0.00149323	0.00297785	0.691913	0.944704	GO_GROWTH_PLATE_CARTILAGE_CHONDROCYTE_DEVELOPMENT	c2	CP:WIKIPATHWAYS
31	Up	0.00150012	0.00299064	1.55146e-11	5.48518e-11	REACTOME_PCP_CE_PATHWAY	c2	CGP
15	Up	0.00150127	0.00299196	0.1928	0.311058	SATO_SILENCED_EPIGENETICALLY_IN_PANCREATIC_CANCER	c2	CGP
17	Up	0.0015045	0.00299745	0.0524866	0.0946095	REACTOME_DISEASES_OF_MITOTIC_CELL_CYCLE	c2	CP:REACTOME
21	Up	0.00151488	0.00301661	7.59492e-13	2.84171e-12	GO_REGULATION_OF_ACUTE_INFLAMMATORY_RESPONSE	c2	CP:REACTOME
3	Down	0.00151509	0.00301661	1	1	RAHMAN_TP53_TARGETS_PHOSPHORYLATED	c2	CGP
8	Up	0.0015204	0.00302621	0.256017	0.402211	REACTOME_ACYL_CHAIN_REMODELLING_OF_PS	c2	CP:BIOCARTA
26	Up	0.00152324	0.0030309	5.55308e-11	1.91331e-10	WP_PHOTODYNAMIC_THERAPYINDUCED_HIF1_SURVIVAL_SIGNALING	c2	CP:REACTOME
40	Up	0.00152496	0.00303336	5.84456e-25	3.33531e-24	GO_MONOCYTE_CHEMOTAXIS	c2	CP:REACTOME
17	Up	0.0015265	0.00303544	0.000142882	0.000336453	WP_PLATELETMEDIATED_INTERACTIONS_WITH_VASCULAR_AND_CIRCULATING_CELLS	c2	CP:REACTOME
17	Down	0.00153292	0.00304724	1.50167e-15	6.15902e-15	HAN_JNK_SINGALING_DN	c2	CGP
6	Up	0.0015359	0.00305219	1	1	GO_GLUCOCORTICOID_METABOLIC_PROCESS	c2	CP:WIKIPATHWAYS
3	Up	0.00154087	0.0030611	1	1	FIGUEROA_AML_METHYLATION_CLUSTER_3_DN	c2	CGP
18	Up	0.00154278	0.00306391	9.6771e-05	0.000231107	PID_PI3K_PLC_TRK_PATHWAY	c2	CGP
7	Up	0.00154725	0.0030718	1	1	GO_RESPONSE_TO_DIETARY_EXCESS	c2	CP:REACTOME
3	Up	0.00155558	0.00308736	1	1	REACTOME_KSRP_KHSRP_BINDS_AND_DESTABILIZES_MRNA	c2	CP:REACTOME
33	Up	0.0015564	0.003088	0.0062753	0.0127596	REACTOME_MITOTIC_METAPHASE_AND_ANAPHASE	c2	CP:PID
33	Up	0.00155887	0.00309191	2.85527e-21	1.43131e-20	PROVENZANI_METASTASIS_UP	c2	CGP
5	Up	0.00155955	0.00309227	0.873136	1	REACTOME_ER_TO_GOLGI_ANTEROGRADE_TRANSPORT	c2	CP:PID
6	Down	0.00156043	0.00309304	0.0685515	0.121182	WUNDER_INFLAMMATORY_RESPONSE_AND_CHOLESTEROL_DN	c2	CGP
16	Up	0.00156536	0.00310183	0.59116	0.832393	SHAFFER_IRF4_MULTIPLE_MYELOMA_PROGRAM	c2	CGP
19	Up	0.00157718	0.00312425	0.0167096	0.0321888	REACTOME_ASSEMBLY_OF_THE_PRE_REPLICATIVE_COMPLEX	c2	CP:REACTOME
11	Up	0.00158013	0.00312911	0.13396	0.223661	LINDGREN_BLADDER_CANCER_WITH_LOH_IN_CHR9Q	c2	CGP
13	Up	0.00158532	0.00313838	0.601038	0.844138	GO_PHOSPHOLIPASE_C_ACTIVATING_G_PROTEIN_COUPLED_RECEPTOR_SIGNALING_PATHWAY	c2	CP:WIKIPATHWAYS
5	Up	0.00158899	0.00314465	0.790831	1	BIOCARTA_AKAP13_PATHWAY	c2	CGP
21	Up	0.00159229	0.00315017	2.1773e-09	6.97319e-09	MULLIGHAN_NPM1_MUTATED_SIGNATURE_2_UP	c2	CGP
13	Up	0.00159488	0.0031543	0.729555	0.984867	REACTOME_MITOTIC_SPINDLE_CHECKPOINT	c2	CP:REACTOME
28	Up	0.00160149	0.00316636	5.08312e-09	1.59917e-08	GO_REGULATION_OF_NUCLEOTIDE_METABOLIC_PROCESS	c2	CP:WIKIPATHWAYS
6	Up	0.00160241	0.0031664	0.782913	1	REACTOME_ACTIVATED_PKN1_STIMULATES_TRANSCRIPTION_OF_AR_ANDROGEN_RECEPTOR_REGULATED_GENES_KLK2_AND_KLK3	c2	CP:REACTOME
51	Up	0.00160253	0.0031664	2.55442e-27	1.56073e-26	REACTOME_SIGNALING_BY_VEGF	c2	CP:BIOCARTA
7	Up	0.00160732	0.00317331	0.980254	1	GO_ATTACHMENT_OF_SPINDLE_MICROTUBULES_TO_KINETOCHORE	c2	CP:WIKIPATHWAYS
3	Up	0.00160755	0.00317331	1	1	REACTOME_METABOLISM_OF_STEROID_HORMONES	c2	CP:PID
3	Up	0.00160755	0.00317331	1	1	WP_CLASSICAL_PATHWAY_OF_STEROIDOGENESIS_INCLUDING_DISEASES	c2	CP:REACTOME
52	Up	0.00160857	0.00317432	3.27218e-41	3.61858e-40	OSWALD_HEMATOPOIETIC_STEM_CELL_IN_COLLAGEN_GEL_DN	c2	CGP
3	Up	0.0016155	0.00318596	1	1	REACTOME_DNA_DAMAGE_REVERSAL	c2	CP:REACTOME
3	Up	0.0016155	0.00318596	1	1	GO_DNA_DEALKYLATION_INVOLVED_IN_DNA_REPAIR	c2	CP:WIKIPATHWAYS
24	Up	0.00162399	0.0032017	2.68245e-06	7.128e-06	LY_AGING_OLD_DN	c2	CGP
12	Up	0.00162551	0.00320368	0.0467511	0.0847618	DURCHDEWALD_SKIN_CARCINOGENESIS_UP	c2	CGP
47	Up	0.0016299	0.00321132	9.58415e-26	5.6029e-25	REACTOME_DDX58_IFIH1_MEDIATED_INDUCTION_OF_INTERFERON_ALPHA_BETA	c2	CP:BIOCARTA
39	Up	0.00163874	0.00322712	2.77893e-34	2.16e-33	LINDSTEDT_DENDRITIC_CELL_MATURATION_A	c2	CGP
4	Up	0.00163896	0.00322712	1	1	REACTOME_ACETYLCHOLINE_REGULATES_INSULIN_SECRETION	c2	CGP
3	Up	0.00163956	0.00322729	1	1	TONKS_TARGETS_OF_RUNX1_RUNX1T1_FUSION_SUSTAINED_IN_MONOCYTE_DN	c2	CGP
33	Up	0.00164739	0.00324113	9.85898e-34	7.43124e-33	WP_INTERFERON_TYPE_I_SIGNALING_PATHWAYS	c2	CP:REACTOME
37	Up	0.00164764	0.00324113	1.26852e-09	4.10916e-09	KIM_WT1_TARGETS_8HR_UP	c2	CGP
8	Up	0.00164852	0.00324185	0.283104	0.440321	PLASARI_NFIC_TARGETS_BASAL_UP	c2	CGP
15	Up	0.0016605	0.00326438	0.00696848	0.0140726	LY_AGING_PREMATURE_DN	c2	CGP
7	Up	0.00166654	0.00327449	0.740621	0.995705	NAKAYAMA_FRA2_TARGETS	c2	CGP
31	Up	0.0016667	0.00327449	4.41966e-35	3.55514e-34	GAUSSMANN_MLL_AF4_FUSION_TARGETS_G_UP	c2	CGP
8	Up	0.00168261	0.00330472	0.619327	0.865529	WP_PHOTODYNAMIC_THERAPYINDUCED_NFE2L2_NRF2_SURVIVAL_SIGNALING	c2	CP:REACTOME
29	Up	0.00168535	0.00330904	0.000126718	0.000299866	REACTOME_CYTOSOLIC_SENSORS_OF_PATHOGEN_ASSOCIATED_DNA_	c2	CP:BIOCARTA
206	Up	0.00168846	0.00331411	8.15604e-68	5.02767e-66	GO_RESPONSE_TO_WOUNDING	c2	CP:KEGG
5	Up	0.00169185	0.00331972	0.949085	1	LIU_TOPBP1_TARGETS	c2	CGP
4	Up	0.00169518	0.0033252	1	1	REACTOME_CD22_MEDIATED_BCR_REGULATION	c2	CP:REACTOME
22	Up	0.00170015	0.00333391	5.26891e-12	1.8951e-11	BAKKER_FOXO3_TARGETS_DN	c2	CGP
4	Up	0.00170232	0.00333711	1	1	HASLINGER_B_CLL_WITH_MUTATED_VH_GENES	c2	CGP
31	Up	0.00170638	0.00334386	5.66614e-10	1.86554e-09	REACTOME_SIGNALING_BY_HEDGEHOG	c2	CP:REACTOME
3	Up	0.00170684	0.00334386	1	1	ZHENG_FOXP3_TARGETS_IN_T_LYMPHOCYTE_UP	c2	CGP
6	Up	0.00170975	0.0033485	0.975808	1	GRAHAM_CML_QUIESCENT_VS_NORMAL_DIVIDING_DN	c2	CGP
46	Up	0.00171337	0.00335454	4.65551e-21	2.31882e-20	PID_IL4_2PATHWAY	c2	CGP
8	Down	0.00171546	0.00335737	0.166959	0.272707	WP_ONE_CARBON_METABOLISM_AND_RELATED_PATHWAYS	c2	CP:REACTOME
4	Up	0.00171643	0.00335737	1	1	REACTOME_ESTABLISHMENT_OF_SISTER_CHROMATID_COHESION	c2	CP:PID
4	Up	0.00171643	0.00335737	1	1	REACTOME_COHESIN_LOADING_ONTO_CHROMATIN	c2	CP:PID
25	Up	0.00171856	0.00336048	3.78014e-13	1.43071e-12	FRASOR_RESPONSE_TO_ESTRADIOL_DN	c2	CGP
69	Up	0.00172859	0.00337903	2.84151e-62	1.11656e-60	PEREZ_TP63_TARGETS	c2	CGP
11	Up	0.00173509	0.00339067	0.00863299	0.0172217	REACTOME_PROTEIN_FOLDING	c2	CP
5	Up	0.00174323	0.00340443	1	1	REACTOME_REGULATION_OF_CHOLESTEROL_BIOSYNTHESIS_BY_SREBP_SREBF_	c2	CP:BIOCARTA
5	Up	0.00174323	0.00340443	1	1	REACTOME_ACTIVATION_OF_GENE_EXPRESSION_BY_SREBF_SREBP_	c2	CP:PID
3	Up	0.00174482	0.00340587	0.39038	0.581043	REACTOME_TNFR1_MEDIATED_CERAMIDE_PRODUCTION	c2	CP:REACTOME
56	Up	0.00174506	0.00340587	2.91057e-59	9.34082e-58	HELLER_HDAC_TARGETS_UP	c2	CGP
7	Up	0.00175041	0.00341525	0.0325814	0.0602292	BIOCARTA_BARR_MAPK_PATHWAY	c2	CGP
18	Up	0.00176312	0.00343896	1.76587e-05	4.44036e-05	GO_FEEDING_BEHAVIOR	c2	CP:WIKIPATHWAYS
5	Up	0.00176855	0.00344799	1	1	LIU_CDX2_TARGETS_DN	c2	CGP
11	Down	0.00176885	0.00344799	0.000953107	0.00209462	TAKAO_RESPONSE_TO_UVB_RADIATION_DN	c2	CGP
59	Up	0.00177064	0.0034504	1.8738e-48	3.07007e-47	KEGG_LEISHMANIA_INFECTION	c2	CP:REACTOME
8	Up	0.00177176	0.0034515	0.853751	1	PEPPER_CHRONIC_LYMPHOCYTIC_LEUKEMIA_UP	c2	CGP
73	Down	0.0017779	0.00346237	4.25508e-36	3.62409e-35	JINESH_BLEBBISHIELD_VS_LIVE_CONTROL_DN	c2	CP:BIOCARTA
9	Up	0.00178849	0.00348191	0.286547	0.445005	DOANE_BREAST_CANCER_CLASSES_UP	c2	CGP
13	Up	0.00179738	0.00349812	0.737226	0.992426	PID_AURORA_A_PATHWAY	c2	CGP
15	Up	0.00180569	0.0035132	0.00306386	0.00642709	WP_CANONICAL_AND_NONCANONICAL_NOTCH_SIGNALING	c2	CP:REACTOME
4	Down	0.00180913	0.00351879	0.721338	0.975255	THUM_MIR21_TARGETS_HEART_DISEASE_UP	c2	CGP
33	Up	0.00181615	0.00353134	1.01742e-18	4.67834e-18	GO_GLYCOPROTEIN_METABOLIC_PROCESS	c2	CP:KEGG
57	Up	0.00181869	0.00353517	1.96807e-41	2.19985e-40	STEIN_ESRRA_TARGETS	c2	CGP
8	Up	0.00182918	0.00355445	0.860343	1	PID_RXR_VDR_PATHWAY	c2	CGP
18	Up	0.00183475	0.00356417	0.000468319	0.00105989	ST_TUMOR_NECROSIS_FACTOR_PATHWAY	c2	CP
3	Up	0.00184488	0.00358232	1	1	WEBER_METHYLATED_HCP_IN_FIBROBLAST_DN	c2	CGP
60	Down	0.00184525	0.00358232	3.79689e-26	2.25137e-25	GRAESSMANN_RESPONSE_TO_MC_AND_SERUM_DEPRIVATION_UP	c2	CGP
19	Up	0.00184637	0.00358339	0.0309402	0.0573997	ST_INTERLEUKIN_4_PATHWAY	c2	CP
6	Up	0.00185562	0.00360008	0.994935	1	GO_DESMOSOME_ORGANIZATION	c2	CP:WIKIPATHWAYS
20	Up	0.00185613	0.00360008	1.03189e-06	2.81037e-06	BIOCARTA_NFKB_PATHWAY	c2	CGP
64	Up	0.00185865	0.00360384	9.59336e-35	7.6087e-34	GENTILE_UV_HIGH_DOSE_DN	c2	CGP
11	Up	0.00187408	0.00363263	0.00111745	0.00243601	GO_RESPONSE_TO_OXYGEN_RADICAL	c2	CP:REACTOME
26	Up	0.0018797	0.0036424	6.13349e-12	2.19214e-11	SCHLOSSER_SERUM_RESPONSE_UP	c2	CGP
12	Up	0.00188077	0.00364334	0.534389	0.763519	SA_PTEN_PATHWAY	c2	CP:BIOCARTA
10	Up	0.00189203	0.00366401	0.271155	0.423428	GO_NITRIC_OXIDE_MEDIATED_SIGNAL_TRANSDUCTION	c2	CP:WIKIPATHWAYS
8	Up	0.00190737	0.00369256	1	1	REACTOME_VIRAL_MESSENGER_RNA_SYNTHESIS	c2	CP:BIOCARTA
14	Up	0.00192231	0.00372032	0.000130167	0.000307559	BIOCARTA_CCR3_PATHWAY	c2	CGP
15	Up	0.00192423	0.0037229	0.02568	0.0482885	WP_OVARIAN_INFERTILITY_GENES	c2	CP:REACTOME
25	Up	0.00192522	0.00372364	5.46189e-10	1.80115e-09	HOFFMANN_SMALL_PRE_BII_TO_IMMATURE_B_LYMPHOCYTE_UP	c2	CGP
5	Up	0.00193272	0.003737	1	1	TURJANSKI_MAPK8_AND_MAPK9_TARGETS	c2	CGP
3	Up	0.00193853	0.00374706	1	1	BIOCARTA_LEPTIN_PATHWAY	c2	CGP
8	Up	0.00196015	0.00378768	0.956335	1	GENTLES_LEUKEMIC_STEM_CELL_UP	c2	CGP
8	Up	0.00196127	0.00378866	0.988199	1	REACTOME_TRANSLESION_SYNTHESIS_BY_POLK	c2	CP:REACTOME
4	Up	0.00196316	0.00379113	0.998996	1	GO_REGULATION_OF_MITOTIC_RECOMBINATION	c2	CP:REACTOME
3	Up	0.00196566	0.00379478	1	1	BIOCARTA_CTBP1_PATHWAY	c2	CGP
27	Up	0.00197728	0.00381605	4.86459e-16	2.02996e-15	REACTOME_FCGAMMA_RECEPTOR_FCGR_DEPENDENT_PHAGOCYTOSIS	c2	CP:PID
17	Up	0.00198207	0.00382411	1.67136e-07	4.84221e-07	GO_POLYSACCHARIDE_METABOLIC_PROCESS	c2	CP:WIKIPATHWAYS
7	Up	0.00198845	0.00383521	0.989046	1	GO_SEX_DETERMINATION	c2	CP:WIKIPATHWAYS
109	Up	0.00199471	0.0038461	9.00515e-69	6.37114e-67	SENESE_HDAC3_TARGETS_UP	c2	CGP
14	Up	0.00199923	0.00385363	0.0073062	0.0147253	LEE_LIVER_CANCER_E2F1_DN	c2	CGP
10	Up	0.00200064	0.00385514	0.797229	1	AIYAR_COBRA1_TARGETS_DN	c2	CGP
5	Up	0.00200422	0.00386085	0.894125	1	TAKADA_GASTRIC_CANCER_COPY_NUMBER_UP	c2	CGP
7	Down	0.00200729	0.00386557	0.656148	0.905355	SCHLINGEMANN_SKIN_CARCINOGENESIS_TPA_UP	c2	CGP
29	Up	0.00201272	0.00387482	1.9736e-17	8.71465e-17	HADDAD_T_LYMPHOCYTE_AND_NK_PROGENITOR_DN	c2	CGP
5	Up	0.00201729	0.00388243	1	1	NIKOLSKY_BREAST_CANCER_1Q32_AMPLICON	c2	CGP
55	Up	0.00202369	0.00389353	2.20648e-56	5.89593e-55	DOANE_RESPONSE_TO_ANDROGEN_DN	c2	CGP
5	Up	0.00202602	0.00389683	0.943858	1	STEGER_ADIPOGENESIS_UP	c2	CGP
3	Up	0.00202795	0.00389932	1	1	MUNSHI_MULTIPLE_MYELOMA_DN	c2	CGP
22	Up	0.00203344	0.00390868	3.15518e-20	1.52873e-19	REACTOME_ONCOGENIC_MAPK_SIGNALING	c2	CP:REACTOME
9	Up	0.0020346	0.00390971	0.976751	1	SA_G1_AND_S_PHASES	c2	CGP
3	Up	0.00203627	0.00391169	1	1	GO_NUCLEOSIDE_MONOPHOSPHATE_BIOSYNTHETIC_PROCESS	c2	CP:KEGG
6	Up	0.00203975	0.00391718	0.996644	1	GO_MALE_MEIOSIS_I	c2	CP:WIKIPATHWAYS
39	Up	0.00204541	0.00392684	3.18189e-29	2.08971e-28	FORTSCHEGGER_PHF8_TARGETS_UP	c2	CGP
16	Up	0.0020476	0.00392983	0.191227	0.30884	REACTOME_TRANSCRIPTIONAL_ACTIVITY_OF_SMAD2_SMAD3_SMAD4_HETEROTRIMER	c2	CP:PID
6	Up	0.00205015	0.0039335	1	1	LA_MEN1_TARGETS	c2	CGP
9	Up	0.0020719	0.00397401	0.374214	0.560062	GO_GERMINAL_CENTER_FORMATION	c2	CP:REACTOME
9	Up	0.00207884	0.00398586	0.00269368	0.00567733	QUINTENS_EMBRYONIC_BRAIN_RESPONSE_TO_IR	c2	CGP
5	Up	0.00207936	0.00398586	1	1	REACTOME_MITOTIC_TELOPHASE_CYTOKINESIS	c2	CP:REACTOME
13	Up	0.00208356	0.00399268	4.47299e-07	1.25445e-06	LI_WILMS_TUMOR_VS_FETAL_KIDNEY_2_UP	c2	CGP
14	Up	0.00208605	0.00399623	2.21086e-05	5.51255e-05	BHATI_G2M_ARREST_BY_2METHOXYESTRADIOL_DN	c2	CGP
20	Up	0.00209034	0.00400322	5.82178e-06	1.51153e-05	REACTOME_OVARIAN_TUMOR_DOMAIN_PROTEASES	c2	CP:REACTOME
3	Up	0.0020917	0.00400459	1	1	REACTOME_SUPPRESSION_OF_APOPTOSIS	c2	CP:REACTOME
7	Up	0.00212278	0.00406284	0.892335	1	BIOCARTA_ACE2_PATHWAY	c2	CGP
22	Up	0.00213258	0.00408034	3.1259e-06	8.26758e-06	GO_RENAL_SYSTEM_PROCESS	c2	CP:WIKIPATHWAYS
8	Up	0.00213957	0.00409246	0.990451	1	CADWELL_ATG16L1_TARGETS_DN	c2	CGP
27	Up	0.00214518	0.00410193	5.05496e-14	1.96947e-13	RAMALHO_STEMNESS_DN	c2	CGP
4	Down	0.0021545	0.00411848	0.89238	1	BEGUM_TARGETS_OF_PAX3_FOXO1_FUSION_AND_PAX3	c2	CGP
5	Up	0.00215664	0.00412131	0.935915	1	WP_TCA_CYCLE_AND_DEFICIENCY_OF_PYRUVATE_DEHYDROGENASE_COMPLEX_PDHC	c2	CP:REACTOME
20	Down	0.00216756	0.00414092	1.4018e-18	6.40323e-18	IZADPANAH_STEM_CELL_ADIPOSE_VS_BONE_DN	c2	CGP
6	Down	0.00217047	0.0041452	0.401806	0.596056	REACTOME_RRNA_PROCESSING	c2	CP:REACTOME
47	Up	0.00217276	0.0041483	2.44197e-43	3.06526e-42	GO_REGULATION_OF_LEUKOCYTE_MEDIATED_CYTOTOXICITY	c2	CP:REACTOME
10	Up	0.00218438	0.00416921	0.718464	0.972636	REACTOME_ASPARAGINE_N_LINKED_GLYCOSYLATION	c2	CP:REACTOME
63	Up	0.00219745	0.00419286	3.49345e-44	4.61788e-43	KEGG_ALZHEIMERS_DISEASE	c2	CP:REACTOME
8	Up	0.00221267	0.00422061	0.313176	0.479893	KYNG_DNA_DAMAGE_BY_4NQO	c2	CGP
3	Up	0.00221398	0.00422181	1	1	NAKAMURA_LUNG_CANCER	c2	CGP
10	Up	0.00223537	0.00426091	0.0912184	0.157059	VALK_AML_CLUSTER_3	c2	CGP
4	Up	0.00223585	0.00426091	0.999964	1	BIOCARTA_SET_PATHWAY	c2	CGP
12	Up	0.00223772	0.00426317	0.652671	0.901804	CHIBA_RESPONSE_TO_TSA_DN	c2	CGP
55	Up	0.00224204	0.0042701	1.0414e-28	6.66367e-28	GO_POSITIVE_REGULATION_OF_EPITHELIAL_CELL_MIGRATION	c2	CP:KEGG
3	Up	0.00225253	0.00428876	1	1	KANG_GLIS3_TARGETS	c2	CGP
29	Up	0.00225871	0.00429922	0.0319971	0.0592194	REACTOME_SEPARATION_OF_SISTER_CHROMATIDS	c2	CP:PID
13	Up	0.00226231	0.00430475	0.0943238	0.16178	WP_OSTEOPONTIN_SIGNALING	c2	CP:REACTOME
6	Up	0.00226908	0.00431631	0.978013	1	YIH_RESPONSE_TO_ARSENITE_C2	c2	CGP
4	Up	0.00229806	0.0043701	1	1	ROESSLER_LIVER_CANCER_METASTASIS_DN	c2	CGP
12	Up	0.00232227	0.0044148	0.026961	0.0504839	FUKUSHIMA_TNFSF11_TARGETS	c2	CGP
3	Up	0.00232434	0.00441738	1	1	REACTOME_RSK_ACTIVATION	c2	CP:REACTOME
18	Down	0.00232582	0.00441885	5.34067e-12	1.9187e-11	CROONQUIST_STROMAL_STIMULATION_UP	c2	CGP
10	Up	0.00233223	0.00442968	0.239747	0.379716	GO_BLASTOCYST_FORMATION	c2	CP:REACTOME
60	Up	0.00234356	0.00444983	5.08157e-50	9.1704e-49	PID_PDGFRB_PATHWAY	c2	CGP
16	Down	0.00234912	0.00445904	7.95235e-06	2.05186e-05	REACTOME_BINDING_AND_UPTAKE_OF_LIGANDS_BY_SCAVENGER_RECEPTORS	c2	CP:PID
43	Up	0.00235316	0.00446534	2.47967e-26	1.4802e-25	GO_CARDIAC_CHAMBER_MORPHOGENESIS	c2	CP:WIKIPATHWAYS
8	Up	0.00235847	0.00447405	0.0238687	0.0450323	WP_STATIN_PATHWAY	c2	CP:REACTOME
14	Up	0.00236377	0.00448274	0.000530048	0.00119352	VANLOO_SP3_TARGETS_DN	c2	CGP
3	Down	0.00236509	0.00448388	0.674312	0.925136	SCHUHMACHER_MYC_TARGETS_DN	c2	CGP
94	Up	0.00236814	0.00448789	6.50304e-73	8.09758e-71	MARTINEZ_TP53_TARGETS_DN	c2	CGP
11	Up	0.00236865	0.00448789	0.0900536	0.155182	LIU_PROSTATE_CANCER_UP	c2	CGP
10	Up	0.00237201	0.00449289	0.507006	0.729011	REACTOME_NRIF_SIGNALS_CELL_DEATH_FROM_THE_NUCLEUS	c2	CP:PID
5	Up	0.00237824	0.00450331	0.999997	1	OLSSON_E2F3_TARGETS_UP	c2	CGP
8	Up	0.00237919	0.00450375	0.0545791	0.0981258	HU_GENOTOXIC_DAMAGE_24HR	c2	CGP
8	Up	0.00238569	0.00451468	0.641047	0.888487	BANDRES_RESPONSE_TO_CARMUSTIN_WITHOUT_MGMT_48HR_DN	c2	CGP
6	Up	0.00239073	0.00452285	1	1	GO_NUCLEAR_ENVELOPE_ORGANIZATION	c2	CP:WIKIPATHWAYS
3	Up	0.00239233	0.00452451	1	1	REACTOME_IRF3_MEDIATED_ACTIVATION_OF_TYPE_1_IFN	c2	CP:BIOCARTA
3	Up	0.00241342	0.00456299	0.998324	1	REACTOME_RUNX1_REGULATES_ESTROGEN_RECEPTOR_MEDIATED_TRANSCRIPTION	c2	CP:REACTOME
86	Up	0.00241441	0.00456348	2.12357e-71	2.09863e-69	MARTINEZ_RB1_AND_TP53_TARGETS_DN	c2	CGP
5	Up	0.00241835	0.00456955	0.894195	1	GO_FOREGUT_MORPHOGENESIS	c2	CP:WIKIPATHWAYS
20	Up	0.00242069	0.00457192	2.43395e-16	1.02252e-15	PID_SYNDECAN_2_PATHWAY	c2	CGP
42	Up	0.00242107	0.00457192	9.01004e-45	1.22482e-43	PEREZ_TP53_AND_TP63_TARGETS	c2	CGP
8	Up	0.00242466	0.00457731	0.999981	1	BIOCARTA_D4GDI_PATHWAY	c2	CGP
7	Down	0.00242715	0.00458061	0.0835821	0.145196	HAHTOLA_MYCOSIS_FUNGOIDES_UP	c2	CGP
17	Up	0.00244852	0.00461891	0.775452	1	PID_HIF2PATHWAY	c2	CGP
5	Up	0.00244893	0.00461891	0.890241	1	GO_STEROID_CATABOLIC_PROCESS	c2	CP:WIKIPATHWAYS
6	Up	0.00245668	0.00463214	1	1	REACTOME_REGULATION_OF_GENE_EXPRESSION_BY_HYPOXIA_INDUCIBLE_FACTOR	c2	CP:BIOCARTA
84	Up	0.00245776	0.00463276	7.58069e-37	6.74249e-36	WAKABAYASHI_ADIPOGENESIS_PPARG_BOUND_8D	c2	CGP
21	Up	0.00245861	0.00463297	0.000235673	0.000545871	PID_ERA_GENOMIC_PATHWAY	c2	CGP
7	Up	0.00246692	0.00464722	0.956201	1	REACTOME_HCMV_LATE_EVENTS	c2	CP:REACTOME
27	Up	0.00248472	0.00467934	5.28795e-06	1.3781e-05	REACTOME_RUNX1_REGULATES_TRANSCRIPTION_OF_GENES_INVOLVED_IN_DIFFERENTIATION_OF_HSCS	c2	CP:REACTOME
104	Up	0.00250069	0.00470798	1.92977e-52	4.0318e-51	GO_CIRCULATORY_SYSTEM_PROCESS	c2	CP:WIKIPATHWAYS
5	Up	0.00250576	0.00471609	1	1	WP_TRANSCRIPTION_COFACTORS_SKI_AND_SKIL_PROTEIN_PARTNERS	c2	CP:REACTOME
17	Up	0.00251035	0.00472331	1.41325e-09	4.57085e-09	PID_WNT_NONCANONICAL_PATHWAY	c2	CGP
126	Down	0.00251766	0.00473564	5.36783e-59	1.68788e-57	RODWELL_AGING_KIDNEY_UP	c2	CGP
27	Down	0.00253519	0.00476717	3.40924e-21	1.70626e-20	KHETCHOUMIAN_TRIM24_TARGETS_UP	c2	CGP
10	Up	0.00253692	0.00476808	0.948642	1	ZHAN_MULTIPLE_MYELOMA_LB_UP	c2	CGP
5	Up	0.00253721	0.00476808	1	1	GO_MICROTUBULE_DEPOLYMERIZATION	c2	CP:WIKIPATHWAYS
4	Up	0.00254571	0.00478261	1	1	GO_GERMINAL_CENTER_B_CELL_DIFFERENTIATION	c2	CP:REACTOME
20	Down	0.00254828	0.004786	3.89957e-08	1.16949e-07	SASAI_RESISTANCE_TO_NEOPLASTIC_TRANSFROMATION	c2	CGP
7	Up	0.00255427	0.0047958	0.95996	1	LUCAS_HNF4A_TARGETS_UP	c2	CGP
10	Up	0.00255942	0.00480327	0.00214849	0.00456223	REACTOME_GLUCAGON_SIGNALING_IN_METABOLIC_REGULATION	c2	CP:BIOCARTA
4	Down	0.00255979	0.00480327	0.158903	0.260214	REACTOME_SCAVENGING_OF_HEME_FROM_PLASMA	c2	CP:PID
6	Up	0.00256872	0.00481732	1	1	WP_HEDGEHOG_SIGNALING_PATHWAY_NETPATH	c2	CP:REACTOME
9	Up	0.00256882	0.00481732	0.887219	1	WIKMAN_ASBESTOS_LUNG_CANCER_DN	c2	CGP
16	Up	0.00258609	0.00484823	0.490139	0.708522	BIOCARTA_INSULIN_PATHWAY	c2	CGP
18	Up	0.00260631	0.0048832	8.03469e-08	2.36408e-07	REACTOME_HCMV_INFECTION	c2	CP:REACTOME
18	Up	0.00260631	0.0048832	8.03469e-08	2.36408e-07	REACTOME_HCMV_EARLY_EVENTS	c2	CP:REACTOME
7	Up	0.00261808	0.00490379	0.717216	0.97137	REACTOME_GAB1_SIGNALOSOME	c2	CP:BIOCARTA
6	Down	0.00263742	0.0049372	0.048919	0.0884863	GO_MITOCHONDRIAL_FISSION	c2	CP:REACTOME
44	Up	0.00263821	0.0049372	1.34967e-25	7.83864e-25	GO_RESPONSE_TO_ACID_CHEMICAL	c2	CP:REACTOME
3	Up	0.0026383	0.0049372	1	1	HOEGERKORP_CD44_TARGETS_TEMPORAL_UP	c2	CGP
6	Up	0.0026451	0.00494843	0.993516	1	WONG_PROTEASOME_GENE_MODULE	c2	CGP
3	Up	0.00264622	0.00494905	1	1	REACTOME_MITOCHONDRIAL_FATTY_ACID_BETA_OXIDATION	c2	CP:REACTOME
7	Up	0.00265382	0.00496178	0.925836	1	GO_HISTONE_MONOUBIQUITINATION	c2	CP:KEGG
27	Up	0.00265657	0.00496542	1.79175e-16	7.56815e-16	GAVIN_FOXP3_TARGETS_CLUSTER_T4	c2	CGP
11	Up	0.00266086	0.00497194	0.106885	0.181425	REACTOME_PI_METABOLISM	c2	CP:BIOCARTA
8	Up	0.00267556	0.00499706	0.367534	0.551523	DING_LUNG_CANCER_BY_MUTATION_RATE	c2	CGP
5	Up	0.00267591	0.00499706	0.883866	1	PID_SYNDECAN_3_PATHWAY	c2	CGP
3	Down	0.00267873	0.00500082	0.716754	0.971167	MATTIOLI_MGUS_VS_MULTIPLE_MYELOMA	c2	CGP
11	Up	0.00268097	0.00500352	0.247764	0.390625	ENGELMANN_CANCER_PROGENITORS_UP	c2	CGP
7	Up	0.00268419	0.00500802	0.963737	1	WP_ACTIVATION_OF_NLRP3_INFLAMMASOME_BY_SARSCOV2	c2	CP:REACTOME
40	Down	0.00268816	0.00501393	1.03037e-34	8.15133e-34	GO_COMPLEMENT_ACTIVATION	c2	CP:WIKIPATHWAYS
10	Up	0.00269132	0.00501832	0.759349	1	GARGALOVIC_RESPONSE_TO_OXIDIZED_PHOSPHOLIPIDS_BLUE_DN	c2	CGP
27	Up	0.00269632	0.00502614	0.108809	0.184389	REACTOME_APC_C_MEDIATED_DEGRADATION_OF_CELL_CYCLE_PROTEINS	c2	CP:BIOCARTA
11	Up	0.00269775	0.00502729	0.167836	0.274048	JEON_SMAD6_TARGETS_UP	c2	CGP
3	Up	0.002706	0.00504116	1	1	MYLLYKANGAS_AMPLIFICATION_HOT_SPOT_16	c2	CGP
23	Up	0.00270775	0.00504291	2.4748e-07	7.08745e-07	KIM_MYC_AMPLIFICATION_TARGETS_UP	c2	CGP
5	Up	0.00272698	0.0050772	0.938758	1	GUTIERREZ_CHRONIC_LYMPHOCYTIC_LEUKEMIA_UP	c2	CGP
4	Down	0.00273013	0.00508155	0.0720171	0.126804	WU_ALZHEIMER_DISEASE_DN	c2	CGP
8	Up	0.00274493	0.00510757	0.997611	1	REACTOME_E2F_MEDIATED_REGULATION_OF_DNA_REPLICATION	c2	CP:BIOCARTA
8	Up	0.00275207	0.00511933	0.997979	1	WP_TRANSCRIPTIONAL_CASCADE_REGULATING_ADIPOGENESIS	c2	CP:REACTOME
14	Up	0.0027618	0.0051359	5.83129e-05	0.000141267	GINESTIER_BREAST_CANCER_20Q13_AMPLIFICATION_UP	c2	CGP
3	Up	0.00278022	0.00516861	1	1	GO_NEGATIVE_REGULATION_OF_COLLAGEN_METABOLIC_PROCESS	c2	CP:KEGG
57	Down	0.00278834	0.00518215	8.59294e-51	1.62613e-49	ICHIBA_GRAFT_VERSUS_HOST_DISEASE_35D_UP	c2	CGP
3	Up	0.00281338	0.00522712	1	1	GO_PLATELET_ACTIVATING_FACTOR_BIOSYNTHETIC_PROCESS	c2	CP:WIKIPATHWAYS
9	Up	0.00282162	0.00524088	0.891279	1	GO_MACROPHAGE_ACTIVATION_INVOLVED_IN_IMMUNE_RESPONSE	c2	CP:REACTOME
77	Down	0.00282597	0.00524738	1.95054e-39	1.97144e-38	MARKEY_RB1_ACUTE_LOF_DN	c2	CGP
10	Up	0.0028291	0.00525164	0.15274	0.251112	HOFMANN_MYELODYSPLASTIC_SYNDROM_HIGH_RISK_DN	c2	CGP
67	Up	0.00283484	0.00525852	2.83286e-25	1.63309e-24	BILD_HRAS_ONCOGENIC_SIGNATURE	c2	CGP
7	Up	0.00283513	0.00525852	0.858447	1	REACTOME_DNA_METHYLATION	c2	CP:REACTOME
3	Up	0.00283534	0.00525852	1	1	REACTOME_CARGO_CONCENTRATION_IN_THE_ER	c2	CP:REACTOME
6	Up	0.00283871	0.0052621	0.386924	0.576727	PARK_APL_PATHOGENESIS_UP	c2	CGP
46	Up	0.00283897	0.0052621	4.11623e-18	1.85573e-17	GO_RNA_CATABOLIC_PROCESS	c2	CP:WIKIPATHWAYS
4	Down	0.00284364	0.00526815	0.710937	0.965386	KEGG_ABC_TRANSPORTERS	c2	CP:REACTOME
60	Up	0.00284392	0.00526815	2.67084e-40	2.81364e-39	GO_PROTEASOMAL_PROTEIN_CATABOLIC_PROCESS	c2	CP:KEGG
98	Up	0.00285757	0.00529186	2.10231e-53	4.59263e-52	SCHLOSSER_SERUM_RESPONSE_DN	c2	CGP
31	Up	0.00286202	0.00529853	3.79899e-19	1.77839e-18	KANG_IMMORTALIZED_BY_TERT_UP	c2	CGP
4	Down	0.00286719	0.00530652	0.458313	0.669103	GO_REGULATION_OF_MESENCHYMAL_TO_EPITHELIAL_TRANSITION_INVOLVED_IN_METANEPHROS_MORPHOGENESIS	c2	CP:WIKIPATHWAYS
8	Up	0.00289334	0.00535333	0.426658	0.629472	WP_VITAMIN_DSENSITIVE_CALCIUM_SIGNALING_IN_DEPRESSION	c2	CP:REACTOME
15	Up	0.00289528	0.00535531	0.369755	0.554187	REACTOME_SIGNALING_BY_EGFR_IN_CANCER	c2	CP:BIOCARTA
33	Up	0.00290843	0.00537804	5.32254e-23	2.8396e-22	WP_PRIMARY_FOCAL_SEGMENTAL_GLOMERULOSCLEROSIS_FSGS	c2	CP:REACTOME
8	Up	0.00293084	0.00541788	0.140447	0.233055	REACTOME_PI3K_AKT_ACTIVATION	c2	CP:PID
4	Up	0.00293602	0.00542583	1	1	WP_SOMATROPH_AXIS_GH_AND_ITS_RELATIONSHIP_TO_DIETARY_RESTRICTION_AND_AGING	c2	CP:REACTOME
20	Up	0.002947	0.00544452	0.0472715	0.0856305	WP_TYPE_2_PAPILLARY_RENAL_CELL_CARCINOMA	c2	CP:REACTOME
52	Up	0.00295814	0.00546348	1.46287e-55	3.70236e-54	PID_ERBB1_DOWNSTREAM_PATHWAY	c2	CGP
5	Up	0.00297526	0.00549346	0.689817	0.942582	GO_NEGATIVE_REGULATION_OF_B_CELL_MEDIATED_IMMUNITY	c2	CP:WIKIPATHWAYS
4	Up	0.00297654	0.0054942	1	1	MYLLYKANGAS_AMPLIFICATION_HOT_SPOT_24	c2	CGP
41	Up	0.00299463	0.00552595	3.81246e-29	2.48809e-28	WINZEN_DEGRADED_VIA_KHSRP	c2	CGP
11	Down	0.00299904	0.00553245	0.000153502	0.000360506	GO_NEGATIVE_REGULATION_OF_NATURAL_KILLER_CELL_MEDIATED_IMMUNITY	c2	CP:WIKIPATHWAYS
5	Up	0.00301244	0.00555553	1	1	REACTOME_RORA_ACTIVATES_GENE_EXPRESSION	c2	CP:BIOCARTA
71	Up	0.00302569	0.00557831	3.41432e-41	3.76907e-40	WP_NONALCOHOLIC_FATTY_LIVER_DISEASE	c2	CP:REACTOME
16	Down	0.00302761	0.0055802	1.34055e-09	4.34022e-09	NADLER_OBESITY_DN	c2	CGP
14	Up	0.00304447	0.00560827	0.52928	0.758062	FERRANDO_TAL1_NEIGHBORS	c2	CGP
23	Up	0.00304464	0.00560827	4.6829e-07	1.31037e-06	AMIT_EGF_RESPONSE_120_HELA	c2	CGP
8	Up	0.00305013	0.00561491	0.999997	1	REACTOME_SUMOYLATION_OF_TRANSCRIPTION_COFACTORS	c2	CP
6	Down	0.00305096	0.00561491	0.422942	0.624434	REACTOME_NONSENSE_MEDIATED_DECAY_NMD_	c2	CP:REACTOME
6	Down	0.00305096	0.00561491	0.422942	0.624434	GO_NUCLEAR_TRANSCRIBED_MRNA_CATABOLIC_PROCESS_NONSENSE_MEDIATED_DECAY	c2	CP:REACTOME
9	Up	0.00305539	0.00562141	0.108312	0.183647	BIOCARTA_CDK5_PATHWAY	c2	CGP
11	Up	0.00307872	0.00566266	0.834811	1	DAWSON_METHYLATED_IN_LYMPHOMA_TCL1	c2	CGP
3	Up	0.00308234	0.00566765	1	1	REACTOME_SYNTHESIS_OF_VERY_LONG_CHAIN_FATTY_ACYL_COAS	c2	CP:REACTOME
123	Up	0.00309676	0.00569248	5.54947e-66	2.95308e-64	MARTINEZ_RB1_TARGETS_UP	c2	CGP
5	Up	0.00311035	0.00571551	1	1	WP_HIF1A_AND_PPARG_REGULATION_OF_GLYCOLYSIS	c2	CP:REACTOME
19	Up	0.00311112	0.00571551	0.00793129	0.015883	REACTOME_SIGNALING_BY_NOTCH2	c2	CP:PID
14	Up	0.00311406	0.00571921	0.0262062	0.0491891	GO_RESPIRATORY_GASEOUS_EXCHANGE_BY_RESPIRATORY_SYSTEM	c2	CP:WIKIPATHWAYS
19	Up	0.00311768	0.00572417	0.0133919	0.026203	GO_SALIVARY_GLAND_DEVELOPMENT	c2	CP:WIKIPATHWAYS
12	Up	0.0031186	0.00572418	0.934952	1	REACTOME_INTERLEUKIN_15_SIGNALING	c2	CP:REACTOME
5	Up	0.00313111	0.00574545	1	1	WP_ESTROGEN_RECEPTOR_PATHWAY	c2	CP:REACTOME
53	Up	0.00313867	0.00575761	7.05661e-37	6.29433e-36	GO_RESPONSE_TO_NUTRIENT	c2	CP:WIKIPATHWAYS
3	Up	0.00314274	0.0057634	1	1	GO_HISTAMINE_PRODUCTION_INVOLVED_IN_INFLAMMATORY_RESPONSE	c2	CP:REACTOME
9	Up	0.00314439	0.00576472	0.93331	1	GO_REGULATION_OF_PH	c2	CP:WIKIPATHWAYS
103	Up	0.00314716	0.0057681	1.9982e-65	1.02817e-63	GO_PHAGOCYTOSIS	c2	CP:WIKIPATHWAYS
27	Up	0.00316313	0.00579567	3.87996e-07	1.09306e-06	REACTOME_HEDGEHOG_OFF_STATE	c2	CP:REACTOME
5	Up	0.00316724	0.00580148	1	1	GO_REGULATION_OF_ANTIGEN_PROCESSING_AND_PRESENTATION_OF_PEPTIDE_ANTIGEN	c2	CP:REACTOME
3	Up	0.00319679	0.00585388	1	1	WANG_METASTASIS_OF_BREAST_CANCER_ESR1_UP	c2	CGP
3	Up	0.00320934	0.00587513	1	1	DISTECHE_ESCAPED_FROM_X_INACTIVATION	c2	CGP
24	Up	0.00323672	0.00592352	0.00068881	0.00153271	REACTOME_ORC1_REMOVAL_FROM_CHROMATIN	c2	CP:REACTOME
3	Up	0.00324487	0.00593496	1	1	REACTOME_NITRIC_OXIDE_STIMULATES_GUANYLATE_CYCLASE	c2	CP
3	Up	0.00324487	0.00593496	1	1	WP_EFFECTS_OF_NITRIC_OXIDE	c2	CP:REACTOME
7	Up	0.00326522	0.00597041	0.971769	1	NAKAMURA_METASTASIS_MODEL_UP	c2	CGP
18	Up	0.00327799	0.005992	0.0663183	0.117501	KUROZUMI_RESPONSE_TO_ONCOCYTIC_VIRUS_AND_CYCLIC_RGD	c2	CGP
12	Up	0.00330376	0.00603734	0.0269012	0.0503871	RIGGINS_TAMOXIFEN_RESISTANCE_UP	c2	CGP
7	Up	0.00331977	0.00606482	0.975969	1	SOTIRIOU_BREAST_CANCER_GRADE_1_VS_3_DN	c2	CGP
21	Up	0.00334487	0.00610887	2.66345e-13	1.01175e-12	BIOCARTA_MET_PATHWAY	c2	CGP
18	Up	0.0033658	0.0061453	1.84274e-12	6.80078e-12	GO_POSITIVE_REGULATION_OF_NATURAL_KILLER_CELL_MEDIATED_IMMUNITY	c2	CP:WIKIPATHWAYS
5	Up	0.00340008	0.00620607	1	1	REACTOME_PROCESSIVE_SYNTHESIS_ON_THE_LAGGING_STRAND	c2	CP:REACTOME
3	Up	0.00340804	0.00621877	1	1	GO_DISACCHARIDE_METABOLIC_PROCESS	c2	CP:WIKIPATHWAYS
62	Up	0.00341389	0.00622762	1.20356e-57	3.45317e-56	REACTOME_SIGNALING_BY_RHO_GTPASES	c2	CP:PID
22	Up	0.0034208	0.0062384	7.54215e-11	2.57866e-10	IWANAGA_CARCINOGENESIS_BY_KRAS_DN	c2	CGP
50	Up	0.00345421	0.00629737	1.14768e-41	1.30869e-40	GO_REGULATION_OF_T_CELL_MEDIATED_IMMUNITY	c2	CP:WIKIPATHWAYS
27	Up	0.00345516	0.00629737	3.01508e-08	9.08172e-08	KEGG_ASTHMA	c2	CP:REACTOME
110	Up	0.00346739	0.00631782	8.85208e-65	4.30571e-63	GO_AGING	c2	CP:WIKIPATHWAYS
8	Up	0.00347443	0.00632878	0.999998	1	PARK_TRETINOIN_RESPONSE_AND_PML_RARA_FUSION	c2	CGP
15	Up	0.00348293	0.00634242	0.00218414	0.00463006	REACTOME_B_WICH_COMPLEX_POSITIVELY_REGULATES_RRNA_EXPRESSION	c2	CP:REACTOME
7	Up	0.00348564	0.0063455	0.0968689	0.165825	MAYBURD_RESPONSE_TO_L663536_DN	c2	CGP
4	Up	0.00348997	0.00634997	1	1	REACTOME_ACTIVATION_OF_TRKA_RECEPTORS	c2	CP:BIOCARTA
10	Up	0.00349014	0.00634997	0.611044	0.856452	REACTOME_P75NTR_RECRUITS_SIGNALLING_COMPLEXES	c2	CP:PID
20	Up	0.0034925	0.00635234	7.48214e-08	2.20672e-07	KAYO_AGING_MUSCLE_DN	c2	CGP
4	Up	0.00349348	0.00635234	1	1	REACTOME_PHOSPHORYLATION_OF_EMI1	c2	CP:BIOCARTA
14	Up	0.00349728	0.00635738	0.00156387	0.00335977	BIOCARTA_HDAC_PATHWAY	c2	CGP
13	Up	0.00351052	0.00637775	0.243904	0.385417	BIOCARTA_PCAF_PATHWAY	c2	CGP
8	Up	0.00351053	0.00637775	0.8151	1	GO_REGULATION_OF_SODIUM_ION_TRANSPORT	c2	CP:REACTOME
19	Up	0.00353838	0.00642647	0.0326404	0.0603202	PID_HNF3A_PATHWAY	c2	CGP
14	Up	0.00354361	0.00643409	2.71839e-05	6.74021e-05	BIOCARTA_ASBCELL_PATHWAY	c2	CGP
4	Up	0.00354479	0.00643435	0.964178	1	KEGG_PROXIMAL_TUBULE_BICARBONATE_RECLAMATION	c2	CP:REACTOME
20	Down	0.00355212	0.00644505	2.2704e-08	6.9021e-08	YAN_ESCAPE_FROM_ANOIKIS	c2	CGP
7	Up	0.00355275	0.00644505	0.990047	1	DACOSTA_UV_RESPONSE_VIA_ERCC3_XPCS_UP	c2	CGP
5	Up	0.00356066	0.00645751	1	1	KUMAMOTO_RESPONSE_TO_NUTLIN_3A_DN	c2	CGP
24	Up	0.00356603	0.00646538	9.39363e-06	2.4048e-05	SHIN_B_CELL_LYMPHOMA_CLUSTER_3	c2	CGP
16	Up	0.00357404	0.00647618	5.64305e-05	0.00013676	REACTOME_TRAF6_MEDIATED_IRF7_ACTIVATION	c2	CP:REACTOME
25	Up	0.00357452	0.00647618	8.18253e-08	2.40644e-07	NAKAMURA_ADIPOGENESIS_LATE_UP	c2	CGP
49	Down	0.00357511	0.00647618	1.16528e-35	9.66053e-35	MISSIAGLIA_REGULATED_BY_METHYLATION_UP	c2	CGP
8	Up	0.00358514	0.00649247	0.671449	0.922427	REACTOME_FOXO_MEDIATED_TRANSCRIPTION_OF_CELL_DEATH_GENES	c2	CP:REACTOME
4	Up	0.00359966	0.00651686	1	1	DAVICIONI_RHABDOMYOSARCOMA_PAX_FOXO1_FUSION_DN	c2	CGP
12	Up	0.00360325	0.00651958	0.589198	0.830319	ABE_VEGFA_TARGETS_2HR	c2	CGP
9	Down	0.00360326	0.00651958	0.000116859	0.000277484	GO_POSITIVE_REGULATION_OF_INFLAMMATORY_RESPONSE_TO_ANTIGENIC_STIMULUS	c2	CP:WIKIPATHWAYS
5	Up	0.00362321	0.00655378	1	1	HEIDENBLAD_AMPLIFIED_IN_PANCREATIC_CANCER	c2	CGP
13	Up	0.00363483	0.00657288	0.00516931	0.0106183	PEDERSEN_METASTASIS_BY_ERBB2_ISOFORM_4	c2	CGP
7	Up	0.00364099	0.00658211	0.79372	1	BIOCARTA_HES_PATHWAY	c2	CGP
7	Up	0.0036511	0.00659848	0.37694	0.563735	REACTOME_ACYL_CHAIN_REMODELLING_OF_PG	c2	CP:BIOCARTA
3	Down	0.0036556	0.00660322	0.997536	1	BYSTRYKH_HEMATOPOIESIS_STEM_CELL_FLI1	c2	CGP
9	Up	0.00365585	0.00660322	0.899564	1	REACTOME_REGULATION_OF_TP53_ACTIVITY_THROUGH_METHYLATION	c2	CP:REACTOME
10	Up	0.00368172	0.00664802	0.293644	0.455009	REACTOME_MTOR_SIGNALLING	c2	CP:BIOCARTA
22	Up	0.0036893	0.00665978	2.4281e-10	8.07984e-10	GALLUZZI_PERMEABILIZE_MITOCHONDRIA	c2	CGP
14	Up	0.00369372	0.00666582	0.000954127	0.00209612	REACTOME_TRANSCRIPTIONAL_ACTIVATION_OF_MITOCHONDRIAL_BIOGENESIS	c2	CP:PID
4	Up	0.00372347	0.00671756	1	1	LIU_LIVER_CANCER	c2	CGP
3	Up	0.00373893	0.0067435	1	1	REACTOME_ABERRANT_REGULATION_OF_MITOTIC_EXIT_IN_CANCER_DUE_TO_RB1_DEFECTS	c2	CP:REACTOME
4	Up	0.00375116	0.0067636	1	1	REACTOME_MET_ACTIVATES_PTPN11	c2	CP:REACTOME
6	Up	0.00375251	0.00676408	0.997284	1	ST_STAT3_PATHWAY	c2	CP
3	Up	0.0037573	0.00677075	1	1	VANLOO_SP3_TARGETS_UP	c2	CGP
8	Down	0.00376313	0.00677929	0.000615334	0.00137364	CAMPS_COLON_CANCER_COPY_NUMBER_DN	c2	CGP
4	Up	0.0037752	0.00679907	1	1	MALIK_REPRESSED_BY_ESTROGEN	c2	CGP
4	Up	0.00377851	0.00680239	1	1	GO_PARTURITION	c2	CP:WIKIPATHWAYS
5	Up	0.00377923	0.00680239	0.999951	1	SHIN_B_CELL_LYMPHOMA_CLUSTER_6	c2	CGP
6	Down	0.00380216	0.00684168	0.795856	1	KYNG_ENVIRONMENTAL_STRESS_RESPONSE_NOT_BY_UV_IN_OLD	c2	CGP
11	Up	0.0038169	0.00686623	0.2987	0.462153	GAZDA_DIAMOND_BLACKFAN_ANEMIA_PROGENITOR_UP	c2	CGP
5	Up	0.00381969	0.00686927	0.9852	1	SASAI_TARGETS_OF_CXCR6_AND_PTCH1_UP	c2	CGP
4	Down	0.00382724	0.00688085	0.617502	0.863753	WEST_ADRENOCORTICAL_TUMOR_MARKERS_DN	c2	CGP
3	Up	0.00382909	0.00688219	1	1	XU_HGF_TARGETS_INDUCED_BY_AKT1_48HR_UP	c2	CGP
9	Up	0.00383569	0.00689207	0.959843	1	APPIERTO_RESPONSE_TO_FENRETINIDE_UP	c2	CGP
29	Up	0.00384256	0.00690241	3.95209e-26	2.34117e-25	DURCHDEWALD_SKIN_CARCINOGENESIS_DN	c2	CGP
6	Up	0.00385426	0.00692144	0.754701	1	WP_AUTOSOMAL_RECESSIVE_OSTEOPETROSIS_PATHWAYS	c2	CP:REACTOME
7	Up	0.00385864	0.00692731	1	1	WP_PKCGAMMA_CALCIUM_SIGNALING_PATHWAY_IN_ATAXIA	c2	CP:REACTOME
4	Up	0.00386141	0.00693027	1	1	JAERVINEN_AMPLIFIED_IN_LARYNGEAL_CANCER	c2	CGP
12	Up	0.00388205	0.00696531	0.0194357	0.0370845	GO_MATERNAL_PLACENTA_DEVELOPMENT	c2	CP:REACTOME
54	Up	0.00388931	0.00697632	3.68867e-37	3.35265e-36	KIM_ALL_DISORDERS_CALB1_CORR_UP	c2	CGP
48	Up	0.00389398	0.00698269	6.33696e-46	9.2182e-45	WU_CELL_MIGRATION	c2	CGP
5	Up	0.00392343	0.00703348	1	1	GO_MITOTIC_METAPHASE_PLATE_CONGRESSION	c2	CP:WIKIPATHWAYS
3	Down	0.00392773	0.00703917	0.447814	0.655868	GO_REGULATION_OF_PLATELET_DERIVED_GROWTH_FACTOR_RECEPTOR_SIGNALING_PATHWAY	c2	CP:KEGG
7	Up	0.00393132	0.00704357	0.495226	0.714259	BOYAULT_LIVER_CANCER_SUBCLASS_G123_DN	c2	CGP
24	Up	0.00395168	0.007078	0.000870852	0.00191723	GO_REGULATION_OF_CALCIUM_ION_TRANSPORT_INTO_CYTOSOL	c2	CP:KEGG
5	Down	0.00396565	0.007101	0.701142	0.954983	WILLERT_WNT_SIGNALING	c2	CGP
29	Up	0.00397247	0.00711115	2.65584e-18	1.20607e-17	GO_FC_RECEPTOR_MEDIATED_STIMULATORY_SIGNALING_PATHWAY	c2	CP:REACTOME
14	Up	0.00398042	0.00712334	1.51376e-05	3.82185e-05	WP_IL9_SIGNALING_PATHWAY	c2	CP:REACTOME
3	Down	0.00399395	0.0071436	1	1	REACTOME_SYNTHESIS_OF_15_EICOSATETRAENOIC_ACID_DERIVATIVES	c2	CP:PID
15	Up	0.00399404	0.0071436	0.0093618	0.0186041	BIOCARTA_TID_PATHWAY	c2	CGP
30	Up	0.00399889	0.00715023	2.55789e-06	6.80574e-06	REACTOME_FCERI_MEDIATED_NF_KB_ACTIVATION	c2	CP:PID
9	Up	0.0040006	0.00715123	0.837739	1	AMIT_EGF_RESPONSE_480_MCF10A	c2	CGP
3	Down	0.00401378	0.00717273	0.981973	1	GO_PYRIMIDINE_NUCLEOSIDE_METABOLIC_PROCESS	c2	CP:WIKIPATHWAYS
6	Up	0.00401725	0.00717687	0.976823	1	GO_CARDIOBLAST_PROLIFERATION	c2	CP:WIKIPATHWAYS
11	Up	0.0040302	0.00719794	0.613753	0.859475	SEITZ_NEOPLASTIC_TRANSFORMATION_BY_8P_DELETION_DN	c2	CGP
18	Up	0.00403495	0.00720436	0.00165756	0.00354639	BIOCARTA_IGF1_PATHWAY	c2	CGP
4	Up	0.00404188	0.00721466	1	1	NEWMAN_ERCC6_TARGETS_DN	c2	CGP
28	Up	0.00404488	0.00721796	2.91658e-13	1.10723e-12	REACTOME_SIGNALING_BY_SCF_KIT	c2	CP:BIOCARTA
65	Up	0.00407997	0.00727848	3.53882e-22	1.82844e-21	PLASARI_TGFB1_TARGETS_10HR_UP	c2	CGP
6	Up	0.00408777	0.00729031	0.583951	0.82423	REACTOME_PI3K_EVENTS_IN_ERBB2_SIGNALING	c2	CP:PID
4	Down	0.0040974	0.00730357	0.988148	1	WP_GLUTATHIONE_METABOLISM	c2	CP:REACTOME
19	Up	0.00409755	0.00730357	3.8547e-11	1.3385e-10	PID_ERBB1_RECEPTOR_PROXIMAL_PATHWAY	c2	CGP
5	Up	0.00410872	0.00732137	1	1	REACTOME_G2_PHASE	c2	CP:REACTOME
50	Up	0.00411768	0.00733524	4.9976e-42	5.83772e-41	MIYAGAWA_TARGETS_OF_EWSR1_ETS_FUSIONS_UP	c2	CGP
32	Up	0.00412503	0.00734624	9.33507e-07	2.55361e-06	GROSS_HYPOXIA_VIA_HIF1A_DN	c2	CGP
4	Down	0.00414848	0.00738364	0.313249	0.479893	VERRECCHIA_RESPONSE_TO_TGFB1_C4	c2	CGP
23	Up	0.00414958	0.00738364	1.22361e-09	3.96573e-09	REACTOME_FCERI_MEDIATED_MAPK_ACTIVATION	c2	CP:PID
4	Up	0.00414972	0.00738364	1	1	KUUSELO_PANCREATIC_CANCER_19Q13_AMPLIFICATION	c2	CGP
11	Up	0.00415078	0.00738364	0.000734614	0.00163114	WP_REGULATION_OF_WNTBCATENIN_SIGNALING_BY_SMALL_MOLECULE_COMPOUNDS	c2	CP:REACTOME
8	Up	0.00415614	0.00739107	0.655372	0.904897	GO_EPITHELIAL_CELL_MORPHOGENESIS	c2	CP:WIKIPATHWAYS
23	Up	0.00415835	0.00739289	2.00847e-05	5.02602e-05	GO_MICROTUBULE_BASED_MOVEMENT	c2	CP:WIKIPATHWAYS
28	Up	0.00418269	0.00743404	7.6607e-10	2.50502e-09	SCHAEFFER_PROSTATE_DEVELOPMENT_12HR_UP	c2	CGP
7	Up	0.00418697	0.00743952	0.857056	1	LIANG_HEMATOPOIESIS_STEM_CELL_NUMBER_SMALL_VS_HUGE_DN	c2	CGP
3	Down	0.00419551	0.00745257	1	1	HOLLEMAN_ASPARAGINASE_RESISTANCE_ALL_UP	c2	CGP
69	Up	0.00422841	0.00750886	4.3257e-44	5.66986e-43	BLALOCK_ALZHEIMERS_DISEASE_INCIPIENT_UP	c2	CGP
92	Down	0.00423957	0.00752653	1.58141e-25	9.15893e-25	BLANCO_MELO_HUMAN_PARAINFLUENZA_VIRUS_3_INFECTION_A594_CELLS_UP	c2	CGP
20	Down	0.00424287	0.00753025	8.07433e-07	2.22339e-06	SWEET_KRAS_TARGETS_UP	c2	CGP
19	Down	0.0042576	0.007553	3.17831e-08	9.55948e-08	WP_PROTEASOME_DEGRADATION	c2	CP:REACTOME
5	Up	0.00425811	0.007553	1	1	MARKS_ACETYLATED_NON_HISTONE_PROTEINS	c2	CGP
27	Up	0.00426599	0.00756482	3.82546e-18	1.72589e-17	BIOCARTA_P38MAPK_PATHWAY	c2	CGP
24	Up	0.00427062	0.00757086	6.70518e-07	1.86119e-06	GO_NEGATIVE_REGULATION_OF_PRODUCTION_OF_MOLECULAR_MEDIATOR_OF_IMMUNE_RESPONSE	c2	CP:WIKIPATHWAYS
3	Down	0.00428663	0.00759709	1	1	LANDIS_ERBB2_BREAST_TUMORS_65_UP	c2	CGP
5	Up	0.0042979	0.00761158	1	1	GO_DETECTION_OF_LIGHT_STIMULUS	c2	CP:KEGG
5	Up	0.0042979	0.00761158	1	1	GO_DETECTION_OF_VISIBLE_LIGHT	c2	CP:KEGG
6	Up	0.00429847	0.00761158	0.785046	1	WP_ALANINE_AND_ASPARTATE_METABOLISM	c2	CP:REACTOME
8	Up	0.00430964	0.00762918	0.999997	1	REACTOME_THROMBIN_SIGNALLING_THROUGH_PROTEINASE_ACTIVATED_RECEPTORS_PARS_	c2	CP:REACTOME
17	Up	0.00433186	0.00766547	0.0318248	0.0589355	WP_ENVELOPE_PROTEINS_AND_THEIR_POTENTIAL_ROLES_IN_EDMD_PHYSIOPATHOLOGY	c2	CP:REACTOME
29	Up	0.0043326	0.00766547	2.59959e-17	1.1414e-16	GO_CELLULAR_MODIFIED_AMINO_ACID_METABOLIC_PROCESS	c2	CP:WIKIPATHWAYS
20	Up	0.00436071	0.00771301	2.18427e-13	8.32778e-13	MORI_PRE_BI_LYMPHOCYTE_DN	c2	CGP
17	Up	0.00437143	0.00772977	3.92616e-08	1.17687e-07	GO_B_CELL_HOMEOSTASIS	c2	CP:REACTOME
4	Up	0.00438206	0.00774603	1	1	GO_NADPH_REGENERATION	c2	CP:WIKIPATHWAYS
10	Up	0.00438311	0.00774603	0.611882	0.857241	ZHENG_FOXP3_TARGETS_UP	c2	CGP
6	Up	0.0043981	0.00776997	0.663111	0.913391	LEIN_PONS_MARKERS	c2	CGP
5	Up	0.00439916	0.00776997	1	1	GO_DORSAL_VENTRAL_AXIS_SPECIFICATION	c2	CP:KEGG
6	Up	0.00441174	0.00778841	0.98713	1	FLOTHO_PEDIATRIC_ALL_THERAPY_RESPONSE_DN	c2	CGP
5	Up	0.00441236	0.00778841	1	1	WENDT_COHESIN_TARGETS_UP	c2	CGP
9	Down	0.00441335	0.00778841	0.208777	0.334753	REACTOME_DETOXIFICATION_OF_REACTIVE_OXYGEN_SPECIES	c2	CP:PID
3	Up	0.00442152	0.00780061	1	1	REACTOME_FICOLINS_BIND_TO_REPETITIVE_CARBOHYDRATE_STRUCTURES_ON_THE_TARGET_CELL_SURFACE	c2	CP:PID
5	Up	0.00443588	0.00782253	0.810625	1	MINGUEZ_LIVER_CANCER_VASCULAR_INVASION_DN	c2	CGP
5	Up	0.00443645	0.00782253	0.988948	1	BIOCARTA_TERT_PATHWAY	c2	CGP
23	Up	0.00443963	0.00782591	0.130495	0.218697	SHAFFER_IRF4_TARGETS_IN_PLASMA_CELL_VS_MATURE_B_LYMPHOCYTE	c2	CGP
48	Down	0.00446179	0.00786275	1.07783e-28	6.88972e-28	SANA_TNF_SIGNALING_UP	c2	CGP
32	Up	0.0044872	0.00790528	3.13482e-16	1.31342e-15	GO_ESTABLISHMENT_OF_TISSUE_POLARITY	c2	CP:WIKIPATHWAYS
10	Up	0.00449	0.00790799	0.191284	0.308853	REACTOME_SYNTHESIS_OF_PIPS_AT_THE_PLASMA_MEMBRANE	c2	CP:BIOCARTA
3	Up	0.00453136	0.00797858	1	1	BARRIER_CANCER_RELAPSE_TUMOR_SAMPLE_UP	c2	CGP
12	Up	0.00453352	0.00798013	0.103843	0.176646	GO_NEGATIVE_REGULATION_OF_MUSCLE_CELL_APOPTOTIC_PROCESS	c2	CP:KEGG
5	Down	0.00453793	0.00798562	0.765128	1	HOLLEMAN_ASPARAGINASE_RESISTANCE_B_ALL_UP	c2	CGP
7	Up	0.00455033	0.00800368	0.711854	0.965999	MYLLYKANGAS_AMPLIFICATION_HOT_SPOT_8	c2	CGP
14	Up	0.00455076	0.00800368	0.00026461	0.000609945	GO_ADENYLATE_CYCLASE_ACTIVATING_G_PROTEIN_COUPLED_RECEPTOR_SIGNALING_PATHWAY	c2	CP:WIKIPATHWAYS
4	Up	0.00456494	0.00802636	1	1	ZEILSTRA_CD44_TARGETS_DN	c2	CGP
6	Up	0.00457153	0.00803568	0.963054	1	WP_LNCRNAMEDIATED_MECHANISMS_OF_THERAPEUTIC_RESISTANCE	c2	CP:REACTOME
62	Up	0.00459268	0.00807056	2.90051e-30	1.96716e-29	PHONG_TNF_RESPONSE_VIA_P38_PARTIAL	c2	CGP
6	Up	0.00460772	0.00809471	0.99247	1	WP_PILOCYTIC_ASTROCYTOMA	c2	CP:REACTOME
4	Up	0.00462546	0.00812129	1	1	GO_AROMATIC_AMINO_ACID_FAMILY_METABOLIC_PROCESS	c2	CP:WIKIPATHWAYS
4	Up	0.00462546	0.00812129	1	1	GO_AROMATIC_AMINO_ACID_FAMILY_CATABOLIC_PROCESS	c2	CP:KEGG
7	Up	0.00462923	0.00812563	0.801938	1	CHEN_ETV5_TARGETS_TESTIS	c2	CGP
73	Up	0.00465693	0.00817193	2.88237e-52	5.90316e-51	WP_TGFBETA_SIGNALING_PATHWAY	c2	CP:REACTOME
7	Down	0.00468527	0.00821935	0.520118	0.746486	REACTOME_TGF_BETA_RECEPTOR_SIGNALING_IN_EMT_EPITHELIAL_TO_MESENCHYMAL_TRANSITION_	c2	CP:PID
63	Down	0.00468719	0.00822041	2.80962e-43	3.51258e-42	BOQUEST_STEM_CELL_UP	c2	CGP
9	Down	0.00473222	0.00829705	0.178997	0.290672	KYNG_ENVIRONMENTAL_STRESS_RESPONSE_NOT_BY_GAMMA_IN_WS	c2	CGP
84	Up	0.0047388	0.00830625	8.91897e-50	1.57754e-48	GO_SMALL_GTPASE_MEDIATED_SIGNAL_TRANSDUCTION	c2	CP:WIKIPATHWAYS
7	Up	0.00474778	0.00831963	0.999848	1	TONKS_TARGETS_OF_RUNX1_RUNX1T1_FUSION_SUSTAINED_IN_GRANULOCYTE_UP	c2	CGP
3	Up	0.00475307	0.00832657	1	1	REACTOME_GENOME_REPLICATION_AND_TRANSCRIPTION	c2	CP:REACTOME
3	Up	0.00479659	0.00839956	1	1	KYNG_WERNER_SYNDROM_DN	c2	CGP
14	Up	0.00479744	0.00839956	0.000240822	0.000557382	WANG_METHYLATED_IN_BREAST_CANCER	c2	CGP
7	Up	0.00480797	0.00841563	0.863159	1	KEGG_CITRATE_CYCLE_TCA_CYCLE	c2	CP:REACTOME
6	Up	0.00484143	0.00846945	1	1	REACTOME_CALCINEURIN_ACTIVATES_NFAT	c2	CP:PID
6	Up	0.00484143	0.00846945	1	1	REACTOME_CLEC7A_DECTIN_1_INDUCES_NFAT_ACTIVATION	c2	CP:REACTOME
7	Up	0.00484705	0.00847689	0.998268	1	WILLIAMS_ESR1_TARGETS_UP	c2	CGP
10	Up	0.00484855	0.00847713	0.954143	1	WANG_BARRETTS_ESOPHAGUS_AND_ESOPHAGUS_CANCER_UP	c2	CGP
10	Up	0.00486373	0.00850001	0.366981	0.551168	GO_C21_STEROID_HORMONE_METABOLIC_PROCESS	c2	CP:WIKIPATHWAYS
12	Up	0.00486436	0.00850001	0.867926	1	REACTOME_MAP3K8_TPL2_DEPENDENT_MAPK1_3_ACTIVATION	c2	CP:REACTOME
3	Up	0.00487637	0.0085186	1	1	GO_RESPONSE_TO_FRUCTOSE	c2	CP:KEGG
61	Down	0.00488778	0.00853392	1.11452e-23	6.09218e-23	TAKEDA_TARGETS_OF_NUP98_HOXA9_FUSION_3D_UP	c2	CGP
6	Up	0.00488788	0.00853392	0.979099	1	EBAUER_TARGETS_OF_PAX3_FOXO1_FUSION_DN	c2	CGP
3	Up	0.00489473	0.00854348	1	1	BOYAULT_LIVER_CANCER_SUBCLASS_G12_UP	c2	CGP
6	Down	0.00490466	0.00855841	0.0176631	0.0338474	WOTTON_RUNX_TARGETS_UP	c2	CGP
40	Up	0.00490911	0.00856377	1.54454e-42	1.84574e-41	KEGG_ENDOCYTOSIS	c2	CP:REACTOME
11	Up	0.00492084	0.00858183	0.970664	1	BIOCARTA_HIF_PATHWAY	c2	CGP
28	Up	0.00494089	0.00861434	2.64948e-10	8.80706e-10	WEIGEL_OXIDATIVE_STRESS_BY_HNE_AND_TBH	c2	CGP
11	Up	0.00494225	0.00861434	0.430922	0.634861	BIOCARTA_TRKA_PATHWAY	c2	CGP
12	Down	0.00496906	0.00865865	9.90638e-05	0.000236311	BERENJENO_ROCK_SIGNALING_NOT_VIA_RHOA_DN	c2	CGP
60	Up	0.00497637	0.00866897	8.59379e-42	9.89001e-41	WP_ADIPOGENESIS	c2	CP:REACTOME
5	Up	0.00497808	0.00866952	1	1	WP_CONSTITUTIVE_ANDROSTANE_RECEPTOR_PATHWAY	c2	CP:REACTOME
87	Up	0.0049821	0.0086741	8.06394e-54	1.82568e-52	REACTOME_INTERLEUKIN_4_AND_INTERLEUKIN_13_SIGNALING	c2	CP:REACTOME
15	Up	0.00501007	0.00872035	0.302104	0.465772	REACTOME_SMAD2_SMAD3_SMAD4_HETEROTRIMER_REGULATES_TRANSCRIPTION	c2	CP:PID
6	Up	0.00504847	0.00878473	0.913554	1	REACTOME_AKT_PHOSPHORYLATES_TARGETS_IN_THE_NUCLEUS	c2	CP:PID
3	Up	0.00506647	0.00881359	1	1	BIOCARTA_ERBB4_PATHWAY	c2	CGP
17	Down	0.00509952	0.00886861	3.60353e-05	8.83986e-05	REACTOME_INFLUENZA_INFECTION	c2	CP:BIOCARTA
23	Up	0.00511451	0.00889218	3.96755e-16	1.65896e-15	CHYLA_CBFA2T3_TARGETS_DN	c2	CGP
6	Up	0.00511619	0.00889263	0.996979	1	REACTOME_IRF3_MEDIATED_INDUCTION_OF_TYPE_I_IFN	c2	CP:PID
17	Up	0.00513318	0.00891737	0.00426314	0.0088386	WP_COPPER_HOMEOSTASIS	c2	CP:REACTOME
21	Up	0.00513329	0.00891737	1.534e-10	5.15697e-10	WP_REGUCALCIN_IN_PROXIMAL_TUBULE_EPITHELIAL_KIDNEY_CELLS	c2	CP:REACTOME
34	Down	0.00513962	0.00892588	7.97097e-30	5.3191e-29	LU_EZH2_TARGETS_UP	c2	CGP
5	Up	0.00515894	0.00895694	1	1	GO_HYPEROSMOTIC_RESPONSE	c2	CP:WIKIPATHWAYS
3	Up	0.0051631	0.00896165	1	1	REACTOME_CYTOSOLIC_IRON_SULFUR_CLUSTER_ASSEMBLY	c2	CP:PID
9	Up	0.00517504	0.00897987	0.255512	0.401518	GO_DENDRITIC_CELL_CYTOKINE_PRODUCTION	c2	CP:REACTOME
277	Up	0.00517701	0.00898078	6.84005e-84	4.25861e-81	BLALOCK_ALZHEIMERS_DISEASE_UP	c2	CGP
13	Down	0.00519581	0.0090109	3.48976e-05	8.57767e-05	GO_NEGATIVE_REGULATION_OF_LEUKOCYTE_MEDIATED_CYTOTOXICITY	c2	CP:REACTOME
46	Up	0.00520036	0.00901628	1.36337e-34	1.07176e-33	PID_AP1_PATHWAY	c2	CGP
5	Up	0.00522946	0.00906421	1	1	WP_PTF1A_RELATED_REGULATORY_PATHWAY	c2	CP:REACTOME
20	Up	0.00527165	0.00913478	2.9188e-09	9.30013e-09	SATO_SILENCED_BY_METHYLATION_IN_PANCREATIC_CANCER_2	c2	CGP
5	Up	0.00531218	0.00920246	0.735872	0.991246	REACTOME_MTORC1_MEDIATED_SIGNALLING	c2	CP:BIOCARTA
4	Up	0.00532318	0.00921894	1	1	FUJIWARA_PARK2_HEPATOCYTE_PROLIFERATION_UP	c2	CGP
5	Up	0.00534093	0.00924712	1	1	REACTOME_FORMATION_OF_SENESCENCE_ASSOCIATED_HETEROCHROMATIN_FOCI_SAHF_	c2	CP:PID
8	Up	0.00537608	0.00930538	0.842325	1	BURTON_ADIPOGENESIS_4	c2	CGP
50	Down	0.00538805	0.00932352	1.98162e-41	2.21103e-40	WANG_SMARCE1_TARGETS_UP	c2	CGP
6	Up	0.00541481	0.00936721	0.991287	1	BOYAULT_LIVER_CANCER_SUBCLASS_G123_UP	c2	CGP
3	Up	0.00542157	0.00937631	1	1	TURASHVILI_BREAST_CARCINOMA_DUCTAL_VS_LOBULAR_UP	c2	CGP
22	Up	0.00542816	0.0093851	1.30474e-05	3.30484e-05	LIU_SOX4_TARGETS_UP	c2	CGP
3	Up	0.00545267	0.00942486	1	1	GO_PRE_B_CELL_DIFFERENTIATION	c2	CP:REACTOME
11	Up	0.00549095	0.00948839	0.763937	1	REACTOME_RECOGNITION_OF_DNA_DAMAGE_BY_PCNA_CONTAINING_REPLICATION_COMPLEX	c2	CP:BIOCARTA
4	Up	0.00549269	0.00948876	1	1	OHM_EMBRYONIC_CARCINOMA_UP	c2	CGP
4	Up	0.00549677	0.00949317	1	1	BRUNEAU_SEPTATION_VENTRICULAR	c2	CGP
11	Up	0.00551089	0.00951491	0.332499	0.505158	REACTOME_TICAM1_DEPENDENT_ACTIVATION_OF_IRF3_IRF7	c2	CP:REACTOME
3	Down	0.00551249	0.00951504	1	1	NELSON_RESPONSE_TO_ANDROGEN_DN	c2	CGP
6	Up	0.00558296	0.00963316	0.986027	1	GO_CELLULAR_BIOGENIC_AMINE_METABOLIC_PROCESS	c2	CP:WIKIPATHWAYS
4	Up	0.00558401	0.00963316	1	1	REACTOME_SIGNALING_BY_RETINOIC_ACID	c2	CP:REACTOME
5	Up	0.0055952	0.00964978	0.098803	0.168765	REACTOME_DSCAM_INTERACTIONS	c2	CP:PID
8	Up	0.00560103	0.00965584	0.999953	1	REACTOME_SUMOYLATION_OF_UBIQUITINYLATION_PROTEINS	c2	CP:PID
6	Up	0.00560181	0.00965584	0.99333	1	GO_GLUTAMINE_METABOLIC_PROCESS	c2	CP:WIKIPATHWAYS
12	Up	0.00560346	0.009656	0.450923	0.659955	BIOCARTA_ETS_PATHWAY	c2	CGP
9	Up	0.00561128	0.0096668	0.915612	1	REACTOME_PROLACTIN_RECEPTOR_SIGNALING	c2	CP:BIOCARTA
11	Up	0.00561965	0.00967854	0.820642	1	WP_LEPTIN_INSULIN_OVERLAP	c2	CP:REACTOME
22	Down	0.00563003	0.00969375	5.67722e-16	2.36431e-15	LEE_LIVER_CANCER_DENA_UP	c2	CGP
3	Down	0.00564323	0.00971377	1	1	REACTOME_RUNX1_REGULATES_TRANSCRIPTION_OF_GENES_INVOLVED_IN_DIFFERENTIATION_OF_KERATINOCYTES	c2	CP:REACTOME
3	Up	0.00564969	0.00972222	1	1	REACTOME_NECTIN_NECL_TRANS_HETERODIMERIZATION	c2	CP:REACTOME
16	Up	0.00566745	0.00975008	0.275399	0.429088	BHAT_ESR1_TARGETS_NOT_VIA_AKT1_DN	c2	CGP
98	Down	0.00567297	0.00975689	4.15549e-57	1.14987e-55	WEST_ADRENOCORTICAL_TUMOR_DN	c2	CGP
24	Up	0.00569293	0.0097885	1.51113e-05	3.81675e-05	GO_MRNA_PROCESSING	c2	CP:WIKIPATHWAYS
127	Up	0.00572943	0.00984712	3.87646e-60	1.28377e-58	WP_VEGFAVEGFR2_SIGNALING_PATHWAY	c2	CP:REACTOME
20	Up	0.00573018	0.00984712	8.52671e-12	3.03703e-11	WP_SIGNALING_OF_HEPATOCYTE_GROWTH_FACTOR_RECEPTOR	c2	CP:REACTOME
14	Up	0.00574734	0.00987388	0.00380307	0.00791375	GO_INFLAMMATORY_CELL_APOPTOTIC_PROCESS	c2	CP:WIKIPATHWAYS
7	Up	0.00575341	0.00988157	0.145936	0.241264	FOURNIER_ACINAR_DEVELOPMENT_LATE_DN	c2	CGP
18	Down	0.00576308	0.00989546	3.8955e-12	1.41419e-11	ZAMORA_NOS2_TARGETS_DN	c2	CGP
30	Up	0.00578212	0.00992473	1.70603e-37	1.57593e-36	WAMUNYOKOLI_OVARIAN_CANCER_LMP_UP	c2	CGP
6	Up	0.00578433	0.00992473	0.998783	1	GHANDHI_DIRECT_IRRADIATION_DN	c2	CGP
18	Up	0.00578491	0.00992473	4.32601e-08	1.29489e-07	REACTOME_INTERLEUKIN_6_FAMILY_SIGNALING	c2	CP:REACTOME
26	Up	0.00579027	0.00993119	1.466e-14	5.83961e-14	PID_IL2_PI3K_PATHWAY	c2	CGP
5	Up	0.00581584	0.00997229	0.101126	0.172308	HOEGERKORP_CD44_TARGETS_DIRECT_UP	c2	CGP
10	Up	0.00582466	0.00998468	0.0860312	0.148952	DITTMER_PTHLH_TARGETS_DN	c2	CGP
35	Up	0.0058393	0.010007	5.68208e-22	2.91166e-21	GO_CARDIAC_SEPTUM_DEVELOPMENT	c2	CP:WIKIPATHWAYS
7	Up	0.00586336	0.0100455	0.870254	1	GAUSSMANN_MLL_AF4_FUSION_TARGETS_B_UP	c2	CGP
36	Up	0.00588424	0.0100785	1.77204e-23	9.60203e-23	GO_MORPHOGENESIS_OF_A_POLARIZED_EPITHELIUM	c2	CP:REACTOME
11	Up	0.00591341	0.0101257	6.00093e-05	0.000145264	OHGUCHI_LIVER_HNF4A_TARGETS_UP	c2	CGP
4	Up	0.00592652	0.0101435	1	1	CHUANG_OXIDATIVE_STRESS_RESPONSE_DN	c2	CGP
30	Down	0.00592712	0.0101435	9.46839e-35	7.51916e-34	EBAUER_TARGETS_OF_PAX3_FOXO1_FUSION_UP	c2	CGP
13	Up	0.00596724	0.0102094	0.0495466	0.0895694	ST_GAQ_PATHWAY	c2	CP
76	Up	0.00599641	0.0102565	2.45954e-41	2.72475e-40	GO_RAS_PROTEIN_SIGNAL_TRANSDUCTION	c2	CP:WIKIPATHWAYS
9	Up	0.00599835	0.010257	0.00710502	0.0143297	GO_MOTOR_NEURON_AXON_GUIDANCE	c2	CP:WIKIPATHWAYS
11	Up	0.00602617	0.0103017	0.747208	1	REACTOME_TRANSCRIPTIONAL_REGULATION_BY_VENTX	c2	CP:REACTOME
6	Up	0.00609418	0.0104151	0.951192	1	MELLMAN_TUT1_TARGETS_DN	c2	CGP
6	Up	0.00612759	0.0104694	1	1	GO_NEGATIVE_REGULATION_OF_T_CELL_MEDIATED_CYTOTOXICITY	c2	CP:REACTOME
7	Up	0.00613823	0.0104847	0.746328	1	BIOCARTA_AKAPCENTROSOME_PATHWAY	c2	CGP
6	Up	0.00615684	0.0105136	1	1	MADAN_DPPA4_TARGETS	c2	CGP
68	Up	0.00617552	0.0105426	1.4747e-53	3.2791e-52	PEDERSEN_METASTASIS_BY_ERBB2_ISOFORM_7	c2	CGP
6	Up	0.00618251	0.0105516	1	1	WP_TRANSSULFURATION_AND_ONE_CARBON_METABOLISM	c2	CP:REACTOME
8	Down	0.00618999	0.0105615	0.0286909	0.0534979	KANG_AR_TARGETS_DN	c2	CGP
5	Up	0.0062091	0.0105912	1	1	BIOCARTA_MYOSIN_PATHWAY	c2	CGP
6	Up	0.00621158	0.0105925	1	1	WP_CILIOPATHIES	c2	CP:REACTOME
3	Up	0.00621898	0.0106022	1	1	HOWLIN_CITED1_TARGETS_2_DN	c2	CGP
13	Down	0.00626731	0.0106817	0.000132375	0.000312616	BOUDOUKHA_BOUND_BY_IGF2BP2	c2	CGP
27	Up	0.00628358	0.0107065	3.73839e-10	1.23703e-09	REACTOME_NUCLEAR_EVENTS_KINASE_AND_TRANSCRIPTION_FACTOR_ACTIVATION_	c2	CP:PID
5	Up	0.00630814	0.0107454	1	1	CHIANG_LIVER_CANCER_SUBCLASS_INTERFERON_DN	c2	CGP
8	Up	0.00631216	0.0107493	0.909322	1	WP_CANONICAL_NFKB_PATHWAY	c2	CP:REACTOME
3	Up	0.00632072	0.010761	1	1	REACTOME_E2F_ENABLED_INHIBITION_OF_PRE_REPLICATION_COMPLEX_FORMATION	c2	CP:BIOCARTA
46	Down	0.00632452	0.0107645	1.0019e-44	1.35605e-43	SERVITJA_ISLET_HNF1A_TARGETS_UP	c2	CGP
4	Up	0.00633933	0.0107866	1	1	GO_REGULATION_OF_HISTONE_H3_K36_METHYLATION	c2	CP:REACTOME
68	Up	0.00634096	0.0107866	1.56373e-68	1.06987e-66	DELACROIX_RAR_BOUND_ES	c2	CGP
18	Up	0.00634675	0.0107935	5.76749e-07	1.6052e-06	TURASHVILI_BREAST_DUCTAL_CARCINOMA_VS_LOBULAR_NORMAL_DN	c2	CGP
80	Up	0.00641466	0.0109057	4.84213e-41	5.28896e-40	RUTELLA_RESPONSE_TO_CSF2RB_AND_IL4_UP	c2	CGP
29	Up	0.00641628	0.0109057	7.44207e-14	2.88328e-13	GO_LOCOMOTORY_BEHAVIOR	c2	CP:WIKIPATHWAYS
12	Up	0.00643053	0.0109257	0.000101683	0.000242281	MURAKAMI_UV_RESPONSE_24HR	c2	CGP
5	Down	0.00643153	0.0109257	0.133608	0.223194	GARCIA_TARGETS_OF_FLI1_AND_DAX1_UP	c2	CGP
8	Up	0.006434	0.0109269	0.999112	1	GO_COMPLEMENT_RECEPTOR_MEDIATED_SIGNALING_PATHWAY	c2	CP:REACTOME
5	Up	0.00646211	0.0109717	0.999586	1	GO_NEGATIVE_REGULATION_OF_CHRONIC_INFLAMMATORY_RESPONSE	c2	CP:REACTOME
6	Up	0.00646993	0.0109802	0.893988	1	REACTOME_SIRT1_NEGATIVELY_REGULATES_RRNA_EXPRESSION	c2	CP:REACTOME
15	Up	0.00647065	0.0109802	0.00038579	0.00087822	PID_EPHRINB_REV_PATHWAY	c2	CGP
4	Down	0.00648356	0.0109991	0.994441	1	VETTER_TARGETS_OF_PRKCA_AND_ETS1_UP	c2	CGP
6	Up	0.0065258	0.0110677	0.755681	1	NEBEN_AML_WITH_FLT3_OR_NRAS_DN	c2	CGP
16	Down	0.00653576	0.0110816	0.00160933	0.0034515	CHEN_LVAD_SUPPORT_OF_FAILING_HEART_DN	c2	CGP
6	Up	0.00657087	0.0111381	1	1	ROETH_TERT_TARGETS_DN	c2	CGP
6	Up	0.00658063	0.0111516	0.961657	1	SU_PLACENTA	c2	CGP
7	Up	0.00660925	0.0111971	0.0515882	0.0931249	BIOCARTA_CHREBP_PATHWAY	c2	CGP
4	Up	0.00662065	0.0112072	1	1	REACTOME_ABORTIVE_ELONGATION_OF_HIV_1_TRANSCRIPT_IN_THE_ABSENCE_OF_TAT	c2	CP:BIOCARTA
4	Up	0.00662065	0.0112072	1	1	REACTOME_MICRORNA_MIRNA_BIOGENESIS	c2	CP:PID
4	Up	0.00662065	0.0112072	1	1	REACTOME_PIWI_INTERACTING_RNA_PIRNA_BIOGENESIS	c2	CP:REACTOME
3	Up	0.00664279	0.0112416	1	1	DORN_ADENOVIRUS_INFECTION_24HR_UP	c2	CGP
35	Up	0.0066469	0.0112456	1.02869e-24	5.8118e-24	ZWANG_EGF_INTERVAL_DN	c2	CGP
9	Up	0.00665582	0.0112576	0.856162	1	REACTOME_ATTENUATION_PHASE	c2	CP:PID
11	Up	0.00668989	0.0113081	0.807321	1	REACTOME_SIGNALING_BY_NTRK3_TRKC_	c2	CP:REACTOME
12	Up	0.00669112	0.0113081	0.307499	0.472596	REACTOME_ADHERENS_JUNCTIONS_INTERACTIONS	c2	CGP
12	Up	0.00669112	0.0113081	0.307499	0.472596	REACTOME_CELL_CELL_JUNCTION_ORGANIZATION	c2	CP:REACTOME
8	Up	0.00669609	0.0113108	0.988192	1	REACTOME_INTERLEUKIN_37_SIGNALING	c2	CP:REACTOME
3	Up	0.00669639	0.0113108	1	1	LOPEZ_MESOTHELIOMA_SURVIVAL_WORST_VS_BEST_UP	c2	CGP
7	Down	0.00672851	0.0113591	0.583835	0.82423	KIM_LIVER_CANCER_POOR_SURVIVAL_UP	c2	CGP
5	Up	0.00672861	0.0113591	1	1	GO_CD4_POSITIVE_CD25_POSITIVE_ALPHA_BETA_REGULATORY_T_CELL_DIFFERENTIATION	c2	CP:REACTOME
5	Up	0.0067399	0.0113751	0.937008	1	ACEVEDO_LIVER_CANCER_WITH_H3K9ME3_DN	c2	CGP
47	Up	0.00674427	0.0113794	1.5522e-45	2.20136e-44	REACTOME_HIV_INFECTION	c2	CP:BIOCARTA
121	Up	0.00674736	0.0113815	5.28912e-67	3.07758e-65	GO_HUMORAL_IMMUNE_RESPONSE	c2	CP:WIKIPATHWAYS
5	Down	0.006769	0.0114149	0.575576	0.81407	GO_GROWTH_PLATE_CARTILAGE_DEVELOPMENT	c2	CP:WIKIPATHWAYS
13	Up	0.00678792	0.0114437	0.0075855	0.0152445	LEE_LIVER_CANCER_MYC_TGFA_DN	c2	CGP
6	Up	0.00680166	0.0114638	1	1	GUTIERREZ_WALDENSTROEMS_MACROGLOBULINEMIA_2	c2	CGP
5	Down	0.00682927	0.0115072	0.0671	0.118751	SASAKI_TARGETS_OF_TP73_AND_TP63	c2	CGP
12	Up	0.00685404	0.0115458	0.0592651	0.105878	WP_PYRIMIDINE_METABOLISM	c2	CP:REACTOME
146	Up	0.00686212	0.0115563	1.46088e-70	1.29918e-68	DELYS_THYROID_CANCER_UP	c2	CGP
5	Up	0.00687126	0.0115685	0.225289	0.358733	HANSON_HRAS_SIGNALING_VIA_NFKB	c2	CGP
28	Up	0.00688062	0.0115812	5.82824e-08	1.72711e-07	BIOCARTA_INFLAM_PATHWAY	c2	CGP
5	Up	0.00691065	0.0116286	1	1	MAEKAWA_ATF2_TARGETS	c2	CGP
31	Up	0.00692408	0.011648	2.09311e-21	1.0552e-20	MORI_MATURE_B_LYMPHOCYTE_UP	c2	CGP
6	Down	0.0069541	0.0116954	0.356033	0.536073	BILANGES_SERUM_AND_RAPAMYCIN_SENSITIVE_GENES	c2	CGP
13	Up	0.00695923	0.0117007	0.201861	0.324332	OLSSON_E2F3_TARGETS_DN	c2	CGP
3	Up	0.00696103	0.0117007	1	1	BIOCARTA_WNT_LRP6_PATHWAY	c2	CGP
25	Up	0.00696391	0.0117024	3.137e-12	1.14618e-11	GO_SULFUR_COMPOUND_METABOLIC_PROCESS	c2	CP:WIKIPATHWAYS
8	Down	0.00699245	0.0117462	0.00426827	0.0088463	ABDELMOHSEN_ELAVL4_TARGETS	c2	CGP
6	Up	0.00699378	0.0117462	0.504374	0.725562	MAHADEVAN_IMATINIB_RESISTANCE_UP	c2	CGP
17	Up	0.00699883	0.0117469	0.0022717	0.00481075	RASHI_RESPONSE_TO_IONIZING_RADIATION_5	c2	CGP
6	Up	0.00699986	0.0117469	1	1	WP_MFAP5MEDIATED_OVARIAN_CANCER_CELL_MOTILITY_AND_INVASIVENESS	c2	CP:REACTOME
6	Up	0.00699986	0.0117469	1	1	WP_MFAP5_EFFECT_ON_PERMEABILITY_AND_MOTILITY_OF_ENDOTHELIAL_CELLS_VIA_CYTOSKELETON_REARRANGEMENT	c2	CP:REACTOME
14	Up	0.00705803	0.0118414	9.97496e-05	0.000237856	SAKAI_CHRONIC_HEPATITIS_VS_LIVER_CANCER_DN	c2	CGP
17	Up	0.00706728	0.0118537	0.489416	0.707806	GO_BODY_FLUID_SECRETION	c2	CP:WIKIPATHWAYS
53	Up	0.00711762	0.0119349	6.25678e-40	6.48165e-39	BERTUCCI_MEDULLARY_VS_DUCTAL_BREAST_CANCER_UP	c2	CGP
28	Up	0.00712569	0.0119452	3.30744e-09	1.04901e-08	REACTOME_DISEASES_OF_METABOLISM	c2	CP:REACTOME
42	Down	0.00716794	0.0120128	8.80238e-41	9.48159e-40	JACKSON_DNMT1_TARGETS_UP	c2	CGP
9	Up	0.00718688	0.0120397	0.770264	1	THEODOROU_MAMMARY_TUMORIGENESIS	c2	CGP
12	Up	0.00718787	0.0120397	0.0506401	0.09144	RICKMAN_TUMOR_DIFFERENTIATED_MODERATELY_VS_POORLY_UP	c2	CGP
96	Up	0.00719399	0.0120467	5.28419e-59	1.67002e-57	LIM_MAMMARY_STEM_CELL_UP	c2	CGP
10	Up	0.00719637	0.0120475	0.184175	0.298303	ZHAN_MULTIPLE_MYELOMA_CD1_AND_CD2_DN	c2	CGP
3	Down	0.0072152	0.0120758	0.837755	1	GO_INNER_MITOCHONDRIAL_MEMBRANE_ORGANIZATION	c2	CP:WIKIPATHWAYS
5	Up	0.00723742	0.0121073	0.493864	0.71308	ZHAN_VARIABLE_EARLY_DIFFERENTIATION_GENES_UP	c2	CGP
9	Up	0.00723795	0.0121073	0.97204	1	REACTOME_STING_MEDIATED_INDUCTION_OF_HOST_IMMUNE_RESPONSES	c2	CP:BIOCARTA
109	Up	0.0072407	0.0121087	7.41881e-74	1.01065e-71	HELLER_HDAC_TARGETS_SILENCED_BY_METHYLATION_UP	c2	CGP
4	Up	0.00724965	0.0121204	1	1	FARMER_BREAST_CANCER_CLUSTER_3	c2	CGP
4	Up	0.00726715	0.0121464	1	1	REACTOME_ACTIVATION_OF_SMO	c2	CP:REACTOME
3	Down	0.00726986	0.0121476	1	1	GO_ENDOSOME_TO_LYSOSOME_TRANSPORT	c2	CP:WIKIPATHWAYS
17	Up	0.00732308	0.0122333	0.0153455	0.0297358	NOJIMA_SFRP2_TARGETS_UP	c2	CGP
3	Up	0.00732624	0.0122353	1	1	HERNANDEZ_ABERRANT_MITOSIS_BY_DOCETACEL_4NM_DN	c2	CGP
5	Up	0.00733206	0.0122384	1	1	REACTOME_POLYMERASE_SWITCHING_ON_THE_C_STRAND_OF_THE_TELOMERE	c2	CP:BIOCARTA
5	Up	0.00733206	0.0122384	1	1	REACTOME_POLYMERASE_SWITCHING	c2	CP:REACTOME
60	Up	0.00737064	0.0122995	1.25554e-22	6.6078e-22	NAGASHIMA_NRG1_SIGNALING_UP	c2	CGP
8	Up	0.00739403	0.0123353	0.903686	1	REACTOME_MET_ACTIVATES_RAS_SIGNALING	c2	CP:REACTOME
15	Up	0.00743261	0.0123963	2.5364e-08	7.68449e-08	GO_ASSOCIATIVE_LEARNING	c2	CP:WIKIPATHWAYS
48	Up	0.00746535	0.0124473	2.92324e-36	2.50807e-35	TAKEDA_TARGETS_OF_NUP98_HOXA9_FUSION_10D_DN	c2	CGP
4	Up	0.00746718	0.0124473	1	1	GO_ACROSOME_REACTION	c2	CP:WIKIPATHWAYS
42	Down	0.00749714	0.0124939	4.06252e-43	5.0385e-42	KINSEY_TARGETS_OF_EWSR1_FLII_FUSION_DN	c2	CGP
3	Up	0.0075469	0.0125735	1	1	ST_JAK_STAT_PATHWAY	c2	CP
45	Up	0.00755022	0.0125756	4.23176e-13	1.59872e-12	REACTOME_METABOLISM_OF_RNA	c2	CP:REACTOME
4	Up	0.00758202	0.0126252	1	1	GO_B_CELL_LINEAGE_COMMITMENT	c2	CP:REACTOME
70	Up	0.00761261	0.0126728	4.27486e-56	1.13257e-54	GO_POSITIVE_REGULATION_OF_PEPTIDE_SECRETION	c2	CP:WIKIPATHWAYS
6	Up	0.00762618	0.012692	1	1	REACTOME_SIGNAL_ATTENUATION	c2	CP:REACTOME
37	Up	0.00766888	0.0127596	4.30198e-26	2.54224e-25	STEIN_ESRRA_TARGETS_UP	c2	CGP
44	Up	0.00770492	0.0128162	7.20282e-33	5.28829e-32	NAKAMURA_TUMOR_ZONE_PERIPHERAL_VS_CENTRAL_UP	c2	CGP
8	Up	0.00772527	0.0128466	0.698539	0.951872	BILD_SRC_ONCOGENIC_SIGNATURE	c2	CGP
11	Up	0.00774702	0.0128793	0.626669	0.873241	PID_IL5_PATHWAY	c2	CGP
11	Down	0.00775126	0.0128829	0.438165	0.643096	GESERICK_TERT_TARGETS_DN	c2	CGP
11	Up	0.00781148	0.0129795	0.0677191	0.119778	BURTON_ADIPOGENESIS_PEAK_AT_8HR	c2	CGP
16	Up	0.00781867	0.012988	0.243896	0.385417	GO_DENDRITIC_CELL_CHEMOTAXIS	c2	CP:REACTOME
5	Up	0.00788512	0.0130949	1	1	REACTOME_REGULATION_OF_GENE_EXPRESSION_IN_BETA_CELLS	c2	CP:PID
61	Up	0.00791666	0.0131438	1.33462e-42	1.60412e-41	GO_POSITIVE_REGULATION_OF_PRODUCTION_OF_MOLECULAR_MEDIATOR_OF_IMMUNE_RESPONSE	c2	CP:WIKIPATHWAYS
11	Up	0.00793387	0.0131688	0.512308	0.736125	BIOCARTA_ERK5_PATHWAY	c2	CGP
11	Up	0.00794995	0.013192	0.263857	0.413277	GO_BLOOD_VESSEL_ENDOTHELIAL_CELL_PROLIFERATION_INVOLVED_IN_SPROUTING_ANGIOGENESIS	c2	CP:REACTOME
3	Up	0.00798346	0.0132441	1	1	SANDERSON_PPARA_TARGETS	c2	CGP
14	Up	0.0079876	0.0132474	0.348108	0.526049	ONO_FOXP3_TARGETS_UP	c2	CGP
10	Down	0.00803084	0.0133156	0.000484643	0.00109445	XU_RESPONSE_TO_TRETINOIN_AND_NSC682994_UP	c2	CGP
10	Up	0.00804195	0.0133304	0.0880799	0.15216	VALK_AML_CLUSTER_4	c2	CGP
10	Up	0.00804565	0.013333	0.926642	1	PID_HEDGEHOG_2PATHWAY	c2	CGP
6	Down	0.00805117	0.0133386	0.0729936	0.128306	YEMELYANOV_GR_TARGETS_DN	c2	CGP
7	Down	0.00809048	0.0134002	0.0333595	0.061631	GO_AMINO_ACID_TRANSMEMBRANE_TRANSPORT	c2	CP:WIKIPATHWAYS
5	Down	0.00810754	0.0134249	0.173073	0.282211	REACTOME_GLYCOSAMINOGLYCAN_METABOLISM	c2	CP:BIOCARTA
14	Up	0.00811512	0.0134339	0.000216465	0.000503065	GO_POLYSACCHARIDE_BIOSYNTHETIC_PROCESS	c2	CP:REACTOME
44	Down	0.00818922	0.0135529	3.66241e-35	2.96517e-34	ZHU_CMV_ALL_UP	c2	CGP
9	Up	0.00821316	0.0135889	0.154559	0.253834	GO_LONG_CHAIN_FATTY_ACID_METABOLIC_PROCESS	c2	CP:REACTOME
27	Up	0.00823544	0.0136222	0.130563	0.218723	SHAFFER_IRF4_TARGETS_IN_MYELOMA_VS_MATURE_B_LYMPHOCYTE	c2	CGP
17	Up	0.00830907	0.0137403	0.00564557	0.0115357	ST_GA13_PATHWAY	c2	CP
25	Up	0.00832315	0.0137599	2.3183e-13	8.82798e-13	REACTOME_MUSCLE_CONTRACTION	c2	CP
17	Up	0.00833047	0.0137684	0.029584	0.0550478	GRABARCZYK_BCL11B_TARGETS_UP	c2	CGP
3	Down	0.00834572	0.0137899	1	1	REACTOME_RHO_GTPASES_ACTIVATE_ROCKS	c2	CP:REACTOME
7	Up	0.00837367	0.0138324	0.999788	1	REACTOME_TRANSLESION_SYNTHESIS_BY_POLH	c2	CP:BIOCARTA
4	Up	0.0084112	0.0138908	0.917461	1	RAMJAUN_APOPTOSIS_BY_TGFB1_VIA_MAPK1_DN	c2	CGP
3	Down	0.00843766	0.0139308	1	1	CAFFAREL_RESPONSE_TO_THC_8HR_5_UP	c2	CGP
40	Down	0.00844172	0.0139338	1.16189e-35	9.64521e-35	GO_REGULATION_OF_HUMORAL_IMMUNE_RESPONSE	c2	CP:WIKIPATHWAYS
5	Up	0.00845222	0.0139474	1	1	WANG_BARRETTS_ESOPHAGUS_AND_ESOPHAGUS_CANCER_DN	c2	CGP
33	Down	0.00851711	0.0140482	2.18811e-19	1.03519e-18	WP_TYPE_II_INTERFERON_SIGNALING_IFNG	c2	CP:REACTOME
10	Up	0.0085178	0.0140482	0.347132	0.524864	WP_CELL_DIFFERENTIATION_INDEX_EXPANDED	c2	CP:REACTOME
41	Up	0.00854117	0.014083	5.74554e-23	3.06265e-22	GU_PDEF_TARGETS_UP	c2	CGP
5	Up	0.00855095	0.0140954	1	1	WP_METASTATIC_BRAIN_TUMOR	c2	CP:REACTOME
13	Up	0.00856119	0.0141085	0.0873214	0.150976	LI_DCP2_BOUND_MRNA	c2	CGP
49	Up	0.00856819	0.0141163	1.98575e-32	1.44094e-31	DESERT_STEM_CELL_HEPATOCELLULAR_CARCINOMA_SUBCLASS_UP	c2	CP:BIOCARTA
6	Up	0.00859175	0.0141514	1	1	THILLAINADESAN_ZNF217_TARGETS_UP	c2	CGP
51	Up	0.00860172	0.0141641	8.29054e-35	6.60908e-34	BASSO_CD40_SIGNALING_UP	c2	CGP
6	Up	0.00863921	0.014222	0.999212	1	WP_SOMATIC_SEX_DETERMINATION	c2	CP:REACTOME
50	Up	0.00865049	0.0142368	8.68354e-58	2.50295e-56	HSIAO_LIVER_SPECIFIC_GENES	c2	CGP
10	Down	0.00870509	0.0143229	0.000517464	0.00116603	GO_ANTIGEN_PROCESSING_AND_PRESENTATION_VIA_MHC_CLASS_IB	c2	CP:REACTOME
5	Up	0.00871918	0.0143388	0.988186	1	AMIT_SERUM_RESPONSE_20_MCF10A	c2	CGP
38	Down	0.00871937	0.0143388	1.4074e-32	1.02605e-31	KIM_GLIS2_TARGETS_UP	c2	CGP
7	Up	0.00873438	0.0143597	0.71364	0.96758	CHIANG_LIVER_CANCER_SUBCLASS_POLYSOMY7_UP	c2	CGP
6	Up	0.00876192	0.0144012	0.261038	0.409376	OUILLETTE_CLL_13Q14_DELETION_DN	c2	CGP
43	Up	0.0087685	0.0144077	6.903e-46	9.97171e-45	KEGG_LEUKOCYTE_TRANSENDOTHELIAL_MIGRATION	c2	CP:REACTOME
14	Up	0.00877053	0.0144077	0.0165568	0.0319141	BIOCARTA_ERYTH_PATHWAY	c2	CGP
5	Up	0.00883676	0.0145127	0.95797	1	REACTOME_NEPHRIN_FAMILY_INTERACTIONS	c2	CP:PID
11	Up	0.00892077	0.0146468	0.456713	0.66733	REACTOME_CONSTITUTIVE_SIGNALING_BY_EGFRVIII	c2	CP:REACTOME
18	Up	0.00892594	0.0146514	3.84162e-19	1.79699e-18	SESTO_RESPONSE_TO_UV_C7	c2	CGP
8	Up	0.00893742	0.0146664	0.947839	1	REACTOME_SERINE_BIOSYNTHESIS	c2	CP:REACTOME
13	Up	0.00895276	0.0146869	0.00130958	0.00283501	ZHAN_V1_LATE_DIFFERENTIATION_GENES_UP	c2	CGP
4	Down	0.00895599	0.0146869	0.895179	1	BANDRES_RESPONSE_TO_CARMUSTIN_MGMT_48HR_UP	c2	CGP
4	Up	0.00895697	0.0146869	1	1	REACTOME_G2_M_DNA_REPLICATION_CHECKPOINT	c2	CP:REACTOME
14	Down	0.00896144	0.0146903	3.71303e-05	9.09414e-05	VARELA_ZMPSTE24_TARGETS_UP	c2	CGP
7	Down	0.00900157	0.0147522	0.0157994	0.0305298	GO_REGULATION_OF_ACUTE_INFLAMMATORY_RESPONSE_TO_ANTIGENIC_STIMULUS	c2	CP:WIKIPATHWAYS
6	Up	0.00903975	0.0148109	0.995589	1	WP_CELL_DIFFERENTIATION_INDEX	c2	CP:REACTOME
10	Up	0.00904314	0.0148126	0.753817	1	FRIDMAN_IMMORTALIZATION_DN	c2	CGP
19	Up	0.00907877	0.014867	6.41434e-06	1.6626e-05	GO_NEGATIVE_REGULATION_OF_CYTOKINE_PRODUCTION_INVOLVED_IN_IMMUNE_RESPONSE	c2	CP:WIKIPATHWAYS
19	Up	0.00908353	0.0148709	8.46282e-06	2.17905e-05	CHIARADONNA_NEOPLASTIC_TRANSFORMATION_KRAS_CDC25_UP	c2	CGP
31	Up	0.00909422	0.0148845	6.01645e-15	2.41823e-14	BROWNE_HCMV_INFECTION_8HR_UP	c2	CGP
31	Up	0.00915753	0.0149842	5.81144e-31	4.00244e-30	LI_INDUCED_T_TO_NATURAL_KILLER_DN	c2	CGP
3	Up	0.00916669	0.0149952	1	1	WEBER_METHYLATED_HCP_IN_SPERM_DN	c2	CGP
5	Up	0.00919637	0.0150398	0.774655	1	REACTOME_TP53_REGULATES_TRANSCRIPTION_OF_SEVERAL_ADDITIONAL_CELL_DEATH_GENES_WHOSE_SPECIFIC_ROLES_IN_P53_DEPENDENT_APOPTOSIS_REMAIN_UNCERTAIN	c2	CP:REACTOME
6	Down	0.00921425	0.0150651	0.0233155	0.0440821	REACTOME_NEF_MEDIATES_DOWN_MODULATION_OF_CELL_SURFACE_RECEPTORS_BY_RECRUITING_THEM_TO_CLATHRIN_ADAPTERS	c2	CP:BIOCARTA
3	Up	0.00929271	0.0151894	1	1	GO_MEIOTIC_SPINDLE_ORGANIZATION	c2	CP:REACTOME
24	Up	0.00932217	0.0152335	4.18731e-09	1.32202e-08	SENESE_HDAC2_TARGETS_DN	c2	CGP
40	Down	0.00934102	0.0152603	1.12346e-33	8.4375e-33	RIGGINS_TAMOXIFEN_RESISTANCE_DN	c2	CGP
7	Up	0.00936645	0.0152979	0.213162	0.341081	GO_NUCLEOBASE_METABOLIC_PROCESS	c2	CP:KEGG
61	Up	0.00939242	0.0153363	5.93774e-40	6.1614e-39	OSMAN_BLADDER_CANCER_UP	c2	CGP
24	Up	0.00939528	0.0153369	4.71359e-17	2.0465e-16	SCHAEFFER_PROSTATE_DEVELOPMENT_6HR_UP	c2	CGP
66	Up	0.00940398	0.0153471	2.06487e-47	3.21396e-46	GO_CYTOKINE_PRODUCTION_INVOLVED_IN_IMMUNE_RESPONSE	c2	CP:REACTOME
3	Up	0.00945419	0.015425	1	1	GO_ACETYL_COA_METABOLIC_PROCESS	c2	CP:WIKIPATHWAYS
21	Up	0.00945915	0.0154291	2.29337e-11	8.04423e-11	PLASARI_TGFB1_SIGNALING_VIA_NFIC_1HR_DN	c2	CGP
21	Up	0.00947075	0.0154439	1.85934e-06	4.99193e-06	WORSCHECH_TUMOR_EVASION_AND_TOLEROGENICITY_UP	c2	CGP
57	Up	0.00948479	0.0154628	6.236e-18	2.79319e-17	ZWANG_CLASS_3_TRANSIENTLY_INDUCED_BY_EGF	c2	CGP
29	Down	0.00949541	0.015476	2.6648e-37	2.42559e-36	DARWICHE_SKIN_TUMOR_PROMOTER_UP	c2	CGP
25	Down	0.00950141	0.0154818	1.10411e-09	3.58405e-09	LANDIS_ERBB2_BREAST_TUMORS_324_DN	c2	CGP
9	Up	0.00951252	0.0154958	0.00197648	0.00420559	REACTOME_NRAGE_SIGNALS_DEATH_THROUGH_JNK	c2	CP:BIOCARTA
8	Up	0.0095378	0.0155329	0.800197	1	GOTTWEIN_TARGETS_OF_KSHV_MIR_K12_11	c2	CGP
195	Up	0.00954577	0.0155418	1.80463e-82	7.4904e-80	GO_EXOCYTOSIS	c2	CP:WIKIPATHWAYS
84	Up	0.00955031	0.0155452	1.62965e-56	4.4114e-55	ACEVEDO_LIVER_CANCER_DN	c2	CGP
7	Up	0.00955499	0.0155487	0.999974	1	REACTOME_CONSTITUTIVE_SIGNALING_BY_OVEREXPRESSED_ERBB2	c2	CP:REACTOME
41	Down	0.00964536	0.0156917	5.632e-40	5.8539e-39	WANG_ESOPHAGUS_CANCER_VS_NORMAL_UP	c2	CGP
9	Up	0.00964816	0.0156921	0.725261	0.979721	KEGG_ALANINE_ASPARTATE_AND_GLUTAMATE_METABOLISM	c2	CP:REACTOME
10	Down	0.00966859	0.0157212	0.00762967	0.0153283	MISHRA_CARCINOMA_ASSOCIATED_FIBROBLAST_UP	c2	CGP
6	Down	0.00968752	0.0157479	0.0551456	0.0990584	MALONEY_RESPONSE_TO_17AAG_UP	c2	CGP
3	Up	0.00969102	0.0157495	1	1	CALVET_IRINOTECAN_SENSITIVE_VS_RESISTANT_UP	c2	CGP
9	Up	0.00970017	0.0157603	0.975372	1	VANDESLUIS_COMMD1_TARGETS_GROUP_2_UP	c2	CGP
11	Up	0.00970983	0.0157718	0.690662	0.94341	GO_LACTATION	c2	CP:WIKIPATHWAYS
4	Down	0.00973434	0.0158075	0.273696	0.426754	ABE_INNER_EAR	c2	CGP
19	Up	0.00974272	0.015817	0.000388048	0.000883036	REACTOME_PD_1_SIGNALING	c2	CP
12	Up	0.00977156	0.0158597	0.328628	0.500009	CAIRO_PML_TARGETS_BOUND_BY_MYC_UP	c2	CGP
3	Up	0.00980508	0.0159099	1	1	TERAMOTO_OPN_TARGETS_CLUSTER_1	c2	CGP
13	Up	0.00983331	0.0159516	0.0226272	0.0428588	GO_ER_NUCLEUS_SIGNALING_PATHWAY	c2	CP:WIKIPATHWAYS
3	Up	0.00984058	0.0159592	1	1	CASTELLANO_NRAS_TARGETS_DN	c2	CGP
19	Up	0.00986725	0.0159965	3.9178e-09	1.23881e-08	ROPERO_HDAC2_TARGETS	c2	CGP
53	Up	0.00986872	0.0159965	5.08752e-45	7.03886e-44	HINATA_NFKB_TARGETS_KERATINOCYTE_UP	c2	CGP
16	Up	0.00994376	0.016114	0.000372988	0.000850632	SHIN_B_CELL_LYMPHOMA_CLUSTER_7	c2	CGP
49	Down	0.00994834	0.0161172	1.29414e-40	1.37497e-39	BROCKE_APOPTOSIS_REVERSED_BY_IL6	c2	CGP
20	Up	0.0100007	0.0161979	5.53161e-05	0.000134216	WINTER_HYPOXIA_UP	c2	CGP
6	Down	0.0100079	0.0162053	0.0115771	0.0228027	RUAN_RESPONSE_TO_TNF_TROGLITAZONE_UP	c2	CGP
51	Up	0.0100154	0.0162132	6.35909e-47	9.70384e-46	OISHI_CHOLANGIOMA_STEM_CELL_LIKE_DN	c2	CGP
3	Up	0.0100414	0.016251	1	1	KUMAMOTO_RESPONSE_TO_NUTLIN_3A_UP	c2	CGP
25	Up	0.0100499	0.0162606	1.60472e-11	5.66705e-11	GO_CELL_CELL_JUNCTION_ASSEMBLY	c2	CP:WIKIPATHWAYS
23	Up	0.0100586	0.0162704	3.97767e-07	1.11907e-06	WELCSH_BRCA1_TARGETS_DN	c2	CGP
9	Up	0.0100696	0.0162839	0.0780856	0.136485	IVANOVA_HEMATOPOIESIS_INTERMEDIATE_PROGENITOR	c2	CGP
15	Up	0.0100808	0.0162969	0.00315478	0.00660889	LEE_LIVER_CANCER_MYC_E2F1_DN	c2	CGP
14	Up	0.0100828	0.0162969	0.444261	0.651583	REACTOME_CONSTITUTIVE_SIGNALING_BY_LIGAND_RESPONSIVE_EGFR_CANCER_VARIANTS	c2	CP:BIOCARTA
5	Up	0.0100971	0.0163158	1	1	REACTOME_FGFR2_ALTERNATIVE_SPLICING	c2	CP:REACTOME
6	Up	0.0101166	0.016343	1	1	WP_MITOCHONDRIAL_GENE_EXPRESSION	c2	CP:REACTOME
28	Up	0.0101255	0.0163531	3.01275e-20	1.46199e-19	GO_G_PROTEIN_COUPLED_RECEPTOR_SIGNALING_PATHWAY_COUPLED_TO_CYCLIC_NUCLEOTIDE_SECOND_MESSENGER	c2	CP:WIKIPATHWAYS
19	Up	0.0101383	0.0163695	0.00386298	0.00803303	SATO_SILENCED_BY_DEACETYLATION_IN_PANCREATIC_CANCER	c2	CGP
9	Up	0.0102249	0.0165051	0.741082	0.996109	TURJANSKI_MAPK1_AND_MAPK2_TARGETS	c2	CGP
112	Up	0.0102451	0.0165335	2.2979e-41	2.55022e-40	BLANCO_MELO_COVID19_SARS_COV_2_INFECTION_A594_ACE2_EXPRESSING_CELLS_UP	c2	CGP
4	Up	0.010253	0.0165419	1	1	REACTOME_ION_HOMEOSTASIS	c2	CP:REACTOME
10	Up	0.0102665	0.0165593	0.40037	0.594208	WP_ID_SIGNALING_PATHWAY	c2	CP:REACTOME
4	Up	0.0103225	0.0166453	1	1	BARIS_THYROID_CANCER_UP	c2	CGP
19	Up	0.0103263	0.0166472	0.0487744	0.0882761	PID_ER_NONGENOMIC_PATHWAY	c2	CGP
10	Up	0.0103769	0.0167245	0.995119	1	GO_PROTEIN_O_LINKED_GLYCOSYLATION	c2	CP:WIKIPATHWAYS
7	Up	0.0103882	0.0167383	0.975016	1	PID_SMAD2_3PATHWAY	c2	CGP
8	Up	0.0104205	0.016786	0.987989	1	GO_ATRIAL_SEPTUM_DEVELOPMENT	c2	CP:WIKIPATHWAYS
13	Down	0.0104257	0.01679	2.92231e-05	7.22284e-05	OUYANG_PROSTATE_CANCER_PROGRESSION_UP	c2	CGP
20	Up	0.0104309	0.0167942	0.0079696	0.0159546	KYNG_DNA_DAMAGE_BY_GAMMA_AND_UV_RADIATION	c2	CGP
18	Down	0.0104975	0.016897	0.029434	0.0548179	REACTOME_REGULATION_OF_EXPRESSION_OF_SLITS_AND_ROBOS	c2	CP:REACTOME
9	Up	0.0105212	0.0169266	0.0632017	0.112363	BOGNI_TREATMENT_RELATED_MYELOID_LEUKEMIA_UP	c2	CGP
20	Up	0.0105214	0.0169266	0.00159848	0.0034294	REACTOME_TP53_REGULATES_METABOLIC_GENES	c2	CP:REACTOME
8	Up	0.0106304	0.0170976	1	1	PID_TCR_JNK_PATHWAY	c2	CGP
15	Up	0.0106433	0.017114	0.248058	0.39099	REACTOME_ABERRANT_REGULATION_OF_MITOTIC_G1_S_TRANSITION_IN_CANCER_DUE_TO_RB1_DEFECTS	c2	CP:REACTOME
23	Up	0.0107481	0.017278	7.92306e-09	2.46892e-08	SAKAI_CHRONIC_HEPATITIS_VS_LIVER_CANCER_UP	c2	CGP
12	Up	0.010777	0.01732	3.54251e-06	9.3377e-06	WANG_ESOPHAGUS_CANCER_VS_NORMAL_DN	c2	CGP
8	Up	0.0108009	0.0173539	0.923609	1	BIOCARTA_MTOR_PATHWAY	c2	CGP
4	Up	0.0108109	0.0173655	1	1	GARGALOVIC_RESPONSE_TO_OXIDIZED_PHOSPHOLIPIDS_SALMON_DN	c2	CGP
7	Up	0.0108203	0.0173762	0.980508	1	GO_PEROXISOME_ORGANIZATION	c2	CP:WIKIPATHWAYS
4	Down	0.0108708	0.0174528	0.855515	1	CHEN_HOXA5_TARGETS_6HR_UP	c2	CGP
5	Up	0.0109323	0.0175469	1	1	BIERIE_INFLAMMATORY_RESPONSE_TGFB1	c2	CGP
8	Up	0.0109644	0.0175939	0.998907	1	REACTOME_ACTIVATED_NTRK2_SIGNALS_THROUGH_FRS2_AND_FRS3	c2	CP:REACTOME
5	Up	0.010984	0.0176164	1	1	REACTOME_EXPORT_OF_VIRAL_RIBONUCLEOPROTEINS_FROM_NUCLEUS	c2	CP:BIOCARTA
8	Up	0.0109841	0.0176164	0.950951	1	REACTOME_HSF1_ACTIVATION	c2	CP:PID
6	Up	0.0109962	0.0176312	1	1	BERENJENO_TRANSFORMED_BY_RHOA_FOREVER_DN	c2	CGP
9	Up	0.0110303	0.0176814	0.299657	0.46329	THUM_SYSTOLIC_HEART_FAILURE_DN	c2	CGP
6	Up	0.01108	0.0177565	1	1	GO_MUSCLE_HYPERTROPHY_IN_RESPONSE_TO_STRESS	c2	CP:WIKIPATHWAYS
28	Up	0.0110852	0.0177603	2.99227e-07	8.51845e-07	PID_TAP63_PATHWAY	c2	CGP
6	Up	0.0112172	0.0179671	0.677198	0.927868	WOTTON_RUNX_TARGETS_DN	c2	CGP
10	Up	0.0112665	0.0180415	1	1	REACTOME_CILIUM_ASSEMBLY	c2	CP:REACTOME
24	Up	0.0113693	0.0182013	1.94929e-10	6.52136e-10	RASHI_RESPONSE_TO_IONIZING_RADIATION_6	c2	CGP
40	Up	0.0113981	0.0182427	1.3627e-06	3.68717e-06	REACTOME_TRANSCRIPTIONAL_REGULATION_BY_RUNX3	c2	CP:REACTOME
13	Up	0.011407	0.0182523	0.0565844	0.101438	REACTOME_TRANSLESION_SYNTHESIS_BY_Y_FAMILY_DNA_POLYMERASES_BYPASSES_LESIONS_ON_DNA_TEMPLATE	c2	CP:BIOCARTA
14	Up	0.0114399	0.0183003	0.030175	0.0560636	INGA_TP53_TARGETS	c2	CGP
7	Up	0.0114541	0.0183183	0.175257	0.285194	RASHI_RESPONSE_TO_IONIZING_RADIATION_3	c2	CGP
23	Up	0.0114925	0.018375	0.0015752	0.00338179	COULOUARN_TEMPORAL_TGFB1_SIGNATURE_UP	c2	CGP
23	Up	0.0115217	0.0184169	5.47724e-15	2.20577e-14	GO_ICOSANOID_METABOLIC_PROCESS	c2	CP:WIKIPATHWAYS
3	Up	0.011578	0.0185021	1	1	GO_OLIGOSACCHARIDE_BIOSYNTHETIC_PROCESS	c2	CP:KEGG
28	Up	0.0115818	0.0185035	1.51402e-13	5.80435e-13	GO_ENSHEATHMENT_OF_NEURONS	c2	CP:WIKIPATHWAYS
62	Up	0.0117681	0.0187964	8.17133e-40	8.39516e-39	TAKEDA_TARGETS_OF_NUP98_HOXA9_FUSION_8D_DN	c2	CGP
5	Up	0.0117783	0.018803	1	1	REACTOME_INTERACTIONS_OF_REV_WITH_HOST_CELLULAR_PROTEINS	c2	CP:BIOCARTA
5	Up	0.0117783	0.018803	1	1	REACTOME_NUCLEAR_IMPORT_OF_REV_PROTEIN	c2	CP:BIOCARTA
21	Up	0.0117953	0.0188253	1.93951e-08	5.90771e-08	SANSOM_APC_TARGETS_UP	c2	CGP
9	Up	0.0118744	0.0189466	0.0141393	0.0275527	GO_NATURAL_KILLER_CELL_PROLIFERATION	c2	CP:REACTOME
4	Up	0.0118809	0.0189491	1	1	GO_TELOMERE_MAINTENANCE_VIA_RECOMBINATION	c2	CP:REACTOME
7	Down	0.011882	0.0189491	0.0685756	0.12119	BLANCO_MELO_MERS_COV_INFECTION_MCR5_CELLS_DN	c2	CGP
9	Up	0.0119182	0.019002	0.00392159	0.0081522	REACTOME_TRIF_MEDIATED_PROGRAMMED_CELL_DEATH	c2	CP:PID
25	Up	0.0119304	0.0190165	5.9615e-09	1.8689e-08	BIOCARTA_RACCYCD_PATHWAY	c2	CGP
13	Up	0.0120058	0.0191319	0.0459741	0.0834261	URS_ADIPOCYTE_DIFFERENTIATION_UP	c2	CGP
8	Up	0.0120522	0.0192009	0.972773	1	POS_HISTAMINE_RESPONSE_NETWORK	c2	CGP
5	Down	0.0120773	0.0192359	0.651326	0.900146	SEMBA_FHIT_TARGETS_UP	c2	CGP
40	Up	0.0121015	0.0192696	2.0871e-33	1.55434e-32	GO_METANEPHROS_DEVELOPMENT	c2	CP:REACTOME
4	Up	0.0121067	0.0192729	1	1	MATZUK_CUMULUS_EXPANSION	c2	CGP
11	Up	0.0121735	0.01937	0.0528052	0.0950738	LIN_NPAS4_TARGETS_UP	c2	CGP
7	Up	0.0121739	0.01937	0.988437	1	REACTOME_DOWNREGULATION_OF_ERBB2_ERBB3_SIGNALING	c2	CP:BIOCARTA
11	Up	0.0121798	0.0193744	0.925204	1	WP_MAMMALIAN_DISORDER_OF_SEXUAL_DEVELOPMENT	c2	CP:REACTOME
3	Down	0.0122225	0.0194369	0.367035	0.551168	REACTOME_SEMA4D_MEDIATED_INHIBITION_OF_CELL_ATTACHMENT_AND_MIGRATION	c2	CGP
8	Down	0.0122254	0.0194369	0.000243894	0.000563864	GO_NEGATIVE_REGULATION_OF_HUMORAL_IMMUNE_RESPONSE	c2	CP:WIKIPATHWAYS
28	Down	0.0122352	0.0194476	1.61041e-24	9.03279e-24	FRIDMAN_SENESCENCE_UP	c2	CGP
5	Down	0.0122441	0.0194524	0.0876871	0.151566	REACTOME_RHO_GTPASES_ACTIVATE_IQGAPS	c2	CP:REACTOME
4	Up	0.0122444	0.0194524	1	1	GO_PHOTOTRANSDUCTION	c2	CP:WIKIPATHWAYS
15	Up	0.012249	0.0194547	0.0117593	0.0231321	SCHLOSSER_MYC_TARGETS_REPRESSED_BY_SERUM	c2	CGP
6	Up	0.0122586	0.019465	1	1	DESERT_EXTRACELLULAR_MATRIX_HEPATOCELLULAR_CARCINOMA_SUBCLASS_UP	c2	CP:BIOCARTA
14	Up	0.0123191	0.019556	3.53944e-08	1.06322e-07	GO_RESPONSE_TO_TUMOR_CELL	c2	CP:REACTOME
8	Up	0.0123477	0.0195964	0.738828	0.994128	REICHERT_G1S_REGULATORS_AS_PI3K_TARGETS	c2	CGP
16	Up	0.0123762	0.0196367	1.49612e-05	3.78192e-05	REACTOME_PLATELET_HOMEOSTASIS	c2	CGP
14	Up	0.0123892	0.0196523	0.0384647	0.0703942	WP_HEMATOPOIETIC_STEM_CELL_GENE_REGULATION_BY_GABP_ALPHABETA_COMPLEX	c2	CP:REACTOME
7	Up	0.0124521	0.019747	0.0174657	0.0335104	GO_REGULATION_OF_LAMELLIPODIUM_ASSEMBLY	c2	CP:KEGG
102	Down	0.0125978	0.019973	8.78771e-46	1.26356e-44	FULCHER_INFLAMMATORY_RESPONSE_LECTIN_VS_LPS_DN	c2	CGP
16	Up	0.012686	0.0201038	7.26108e-07	2.00655e-06	SIMBULAN_UV_RESPONSE_IMMORTALIZED_DN	c2	CGP
24	Up	0.0126868	0.0201038	3.60501e-07	1.0179e-06	KEGG_TIGHT_JUNCTION	c2	CP:REACTOME
9	Up	0.0126914	0.020106	0.0086962	0.0173367	SESTO_RESPONSE_TO_UV_C2	c2	CGP
10	Up	0.0126992	0.0201132	0.0666561	0.118032	BIOCARTA_IGF1MTOR_PATHWAY	c2	CGP
12	Up	0.0127042	0.0201161	8.62105e-07	2.36452e-06	PLASARI_TGFB1_SIGNALING_VIA_NFIC_10HR_UP	c2	CGP
12	Up	0.0127631	0.0202023	0.282618	0.439676	REACTOME_NOTCH2_ACTIVATION_AND_TRANSMISSION_OF_SIGNAL_TO_THE_NUCLEUS	c2	CP:PID
4	Up	0.0127652	0.0202023	1	1	GO_CARDIAC_NEURAL_CREST_CELL_MIGRATION_INVOLVED_IN_OUTFLOW_TRACT_MORPHOGENESIS	c2	CP:WIKIPATHWAYS
9	Up	0.0128172	0.0202796	0.0519967	0.0938081	GOBERT_CORE_OLIGODENDROCYTE_DIFFERENTIATION	c2	CGP
16	Down	0.0128415	0.0203128	4.45839e-08	1.33259e-07	WU_SILENCED_BY_METHYLATION_IN_BLADDER_CANCER	c2	CGP
5	Up	0.0128525	0.0203172	0.859766	1	WP_INSULIN_SIGNALLING_IN_HUMAN_ADIPOCYTES_NORMAL_CONDITION	c2	CP:REACTOME
5	Up	0.0128525	0.0203172	0.859766	1	WP_INSULIN_SIGNALLING_IN_HUMAN_ADIPOCYTES_DIABETIC_CONDITION	c2	CP:REACTOME
7	Up	0.0128541	0.0203172	0.962794	1	CHOW_RASSF1_TARGETS_UP	c2	CGP
10	Down	0.0129303	0.0204325	0.000124101	0.000294009	GO_DENDRITIC_CELL_ANTIGEN_PROCESSING_AND_PRESENTATION	c2	CP:REACTOME
6	Up	0.0129405	0.0204434	1	1	GO_REGULATION_OF_ALKALINE_PHOSPHATASE_ACTIVITY	c2	CP:KEGG
49	Down	0.0129783	0.0204959	4.30376e-26	2.54224e-25	REACTOME_INTERFERON_GAMMA_SIGNALING	c2	CP:REACTOME
5	Down	0.0129803	0.0204959	0.451539	0.660701	REACTOME_ACTIVATION_OF_C3_AND_C5	c2	CP:BIOCARTA
10	Up	0.0129956	0.0205149	0.0801767	0.139826	BRUINS_UVC_RESPONSE_VIA_TP53_GROUP_C	c2	CGP
11	Up	0.012999	0.020515	3.66158e-07	1.03341e-06	BIOCARTA_AGR_PATHWAY	c2	CGP
11	Up	0.0130221	0.0205463	0.00778825	0.0156116	BIOCARTA_EPONFKB_PATHWAY	c2	CGP
6	Up	0.0131783	0.0207821	1	1	REACTOME_O_LINKED_GLYCOSYLATION_OF_MUCINS	c2	CP:REACTOME
6	Up	0.0131783	0.0207821	1	1	REACTOME_TERMINATION_OF_O_GLYCAN_BIOSYNTHESIS	c2	CP:REACTOME
38	Up	0.013186	0.0207838	6.90902e-25	3.92477e-24	WP_ARRHYTHMOGENIC_RIGHT_VENTRICULAR_CARDIOMYOPATHY	c2	CP:REACTOME
38	Up	0.013186	0.0207838	6.90902e-25	3.92477e-24	KEGG_ARRHYTHMOGENIC_RIGHT_VENTRICULAR_CARDIOMYOPATHY_ARVC	c2	CP:REACTOME
4	Down	0.0132115	0.0208188	1	1	PIONTEK_PKD1_TARGETS_DN	c2	CGP
8	Up	0.0132726	0.0209096	0.747284	1	WP_H19_ACTION_RBE2F1_SIGNALING_AND_CDKBETACATENIN_ACTIVITY	c2	CP:REACTOME
3	Up	0.0132976	0.0209438	1	1	GO_BASE_EXCISION_REPAIR_GAP_FILLING	c2	CP:WIKIPATHWAYS
4	Up	0.0133253	0.0209821	0.999299	1	SCIBETTA_KDM5B_TARGETS_UP	c2	CGP
7	Up	0.013431	0.0211432	0.0522403	0.0941992	DORMOY_ELAVL1_TARGETS	c2	CGP
12	Up	0.0134785	0.0212126	0.000318186	0.000728854	KEGG_ARACHIDONIC_ACID_METABOLISM	c2	CP:REACTOME
21	Down	0.0135034	0.0212465	1.69206e-16	7.15676e-16	HUMMERICH_SKIN_CANCER_PROGRESSION_DN	c2	CGP
77	Up	0.013544	0.0213003	2.32261e-61	8.31068e-60	PILON_KLF1_TARGETS_UP	c2	CGP
7	Up	0.0135479	0.0213003	0.993456	1	FUNG_IL2_SIGNALING_2	c2	CGP
7	Up	0.0135479	0.0213003	0.993456	1	FUNG_IL2_TARGETS_WITH_STAT5_BINDING_SITES_T1	c2	CGP
69	Up	0.0135535	0.0213038	1.40815e-66	7.82782e-65	MIKKELSEN_ES_ICP_WITH_H3K4ME3	c2	CGP
3	Up	0.0135731	0.0213292	1	1	RODRIGUES_DCC_TARGETS_UP	c2	CGP
22	Up	0.0135972	0.0213616	1.1789e-10	3.9912e-10	BIOCARTA_EGF_PATHWAY	c2	CGP
13	Up	0.0136917	0.0215047	0.0092786	0.0184505	WP_OLIGODENDROCYTE_SPECIFICATION_AND_DIFFERENTIATION_LEADING_TO_MYELIN_COMPONENTS_FOR_CNS	c2	CP:REACTOME
37	Down	0.0137029	0.0215168	4.0465e-38	3.83463e-37	YAMAZAKI_TCEB3_TARGETS_UP	c2	CGP
6	Up	0.0137217	0.0215409	0.165861	0.271037	YAO_HOXA10_TARGETS_VIA_PROGESTERONE_DN	c2	CGP
8	Up	0.0137298	0.0215482	0.0620461	0.110497	KEGG_PYRUVATE_METABOLISM	c2	CP:REACTOME
5	Up	0.0137631	0.021595	0.925138	1	LEIN_MIDBRAIN_MARKERS	c2	CGP
33	Up	0.0138111	0.0216649	9.88192e-36	8.26946e-35	PAL_PRMT5_TARGETS_UP	c2	CGP
10	Up	0.0138217	0.0216761	0.137042	0.228135	GROSS_HYPOXIA_VIA_ELK3_ONLY_DN	c2	CGP
4	Up	0.01384	0.0216993	1	1	RUAN_RESPONSE_TO_TROGLITAZONE_DN	c2	CGP
4	Up	0.0138545	0.0217165	1	1	MCCOLLUM_GELDANAMYCIN_RESISTANCE_DN	c2	CGP
18	Up	0.0138605	0.0217185	1.29911e-07	3.78664e-07	WP_CELL_MIGRATION_AND_INVASION_THROUGH_P75NTR	c2	CP:REACTOME
6	Up	0.0138627	0.0217185	1	1	SAKAI_TUMOR_INFILTRATING_MONOCYTES_UP	c2	CGP
18	Up	0.0138786	0.0217379	7.98176e-15	3.19784e-14	WP_MECHANOREGULATION_AND_PATHOLOGY_OF_YAPTAZ_VIA_HIPPO_AND_NONHIPPO_MECHANISMS	c2	CP:REACTOME
38	Up	0.0139475	0.0218403	8.33347e-37	7.3804e-36	GO_ESTABLISHMENT_OR_MAINTENANCE_OF_CELL_POLARITY	c2	CP:WIKIPATHWAYS
4	Up	0.0140237	0.021954	1	1	REACTOME_TRYPTOPHAN_CATABOLISM	c2	CP:REACTOME
21	Up	0.0141384	0.022128	8.43603e-06	2.17305e-05	KYNG_WERNER_SYNDROM_AND_NORMAL_AGING_DN	c2	CGP
20	Up	0.0142415	0.0222839	0.127921	0.214731	REACTOME_REGULATION_OF_MRNA_STABILITY_BY_PROTEINS_THAT_BIND_AU_RICH_ELEMENTS	c2	CP:REACTOME
7	Up	0.014304	0.022376	0.999606	1	GO_NADP_METABOLIC_PROCESS	c2	CP:WIKIPATHWAYS
3	Up	0.0143261	0.022405	1	1	REACTOME_NGF_INDEPENDANT_TRKA_ACTIVATION	c2	CP:BIOCARTA
24	Up	0.0143423	0.0224247	5.07222e-08	1.51026e-07	DAZARD_RESPONSE_TO_UV_SCC_DN	c2	CGP
10	Up	0.0144862	0.0226387	0.132052	0.220832	MCLACHLAN_DENTAL_CARIES_DN	c2	CGP
28	Down	0.0144864	0.0226387	2.08515e-31	1.45376e-30	DARWICHE_SQUAMOUS_CELL_CARCINOMA_UP	c2	CGP
3	Up	0.0145657	0.0227569	1	1	GO_TRIPARTITE_REGIONAL_SUBDIVISION	c2	CP:WIKIPATHWAYS
4	Up	0.0146589	0.0228967	1	1	NOUSHMEHR_GBM_SOMATIC_MUTATED	c2	CGP
5	Down	0.0146626	0.0228967	1	1	HOFFMAN_CLOCK_TARGETS_UP	c2	CGP
14	Up	0.0148339	0.0231585	0.0790759	0.138061	ZHAN_LATE_DIFFERENTIATION_GENES_UP	c2	CGP
3	Up	0.0148748	0.0232164	1	1	ZEILSTRA_CD44_TARGETS_UP	c2	CGP
7	Up	0.0148792	0.0232175	1	1	REACTOME_ACTIVATED_NTRK3_SIGNALS_THROUGH_RAS	c2	CP:REACTOME
24	Up	0.0151426	0.0236191	3.6416e-06	9.59484e-06	BILD_MYC_ONCOGENIC_SIGNATURE	c2	CGP
72	Up	0.0151442	0.0236191	1.25502e-22	6.6078e-22	ZHANG_RESPONSE_TO_IKK_INHIBITOR_AND_TNF_UP	c2	CGP
3	Up	0.0151893	0.0236836	1	1	ZWANG_EGF_INTERVAL_UP	c2	CGP
13	Down	0.0152521	0.0237756	0.00301102	0.0063205	WP_OXIDATIVE_STRESS	c2	CP:REACTOME
12	Up	0.0152728	0.0238018	0.809942	1	REACTOME_G_PROTEIN_BETA_GAMMA_SIGNALLING	c2	CP
8	Down	0.0152831	0.023812	0.100986	0.172163	BIOCARTA_RAC1_PATHWAY	c2	CGP
9	Down	0.0152986	0.0238302	0.000133225	0.000314428	VALK_AML_CLUSTER_11	c2	CGP
13	Down	0.015389	0.0239649	7.01201e-07	1.94116e-06	GO_POSITIVE_REGULATION_OF_TYPE_2_IMMUNE_RESPONSE	c2	CP:WIKIPATHWAYS
4	Up	0.0154103	0.0239861	1	1	GO_PROLINE_METABOLIC_PROCESS	c2	CP:WIKIPATHWAYS
4	Up	0.0154103	0.0239861	1	1	GO_PROLINE_BIOSYNTHETIC_PROCESS	c2	CP:WIKIPATHWAYS
9	Up	0.0154153	0.0239879	0.0665465	0.117872	WP_ROLE_OF_OSX_AND_MIRNAS_IN_TOOTH_DEVELOPMENT	c2	CP:REACTOME
16	Up	0.015449	0.0240343	8.46583e-07	2.32707e-06	STEARMAN_LUNG_CANCER_EARLY_VS_LATE_DN	c2	CGP
17	Up	0.0155067	0.0241181	0.084538	0.146681	WP_ANGIOGENESIS	c2	CP:REACTOME
8	Up	0.0155422	0.0241673	0.0699535	0.12345	WU_HBX_TARGETS_2_DN	c2	CGP
10	Up	0.0155705	0.0242052	0.00497991	0.0102394	BILD_CTNNB1_ONCOGENIC_SIGNATURE	c2	CGP
5	Up	0.015578	0.0242108	1	1	REACTOME_SUMOYLATION_OF_SUMOYLATION_PROTEINS	c2	CGP
4	Up	0.0156155	0.024263	1	1	REACTOME_GLI_PROTEINS_BIND_PROMOTERS_OF_HH_RESPONSIVE_GENES_TO_PROMOTE_TRANSCRIPTION	c2	CP:REACTOME
54	Up	0.0156427	0.0242993	3.85824e-54	8.92989e-53	REACTOME_RHO_GTPASE_EFFECTORS	c2	CP:PID
18	Up	0.0157509	0.0244612	0.761836	1	SHAFFER_IRF4_TARGETS_IN_ACTIVATED_B_LYMPHOCYTE	c2	CGP
3	Down	0.0157739	0.0244908	1	1	NIKOLSKY_BREAST_CANCER_7P22_AMPLICON	c2	CGP
52	Up	0.0158208	0.0245576	4.49529e-50	8.23167e-49	SCHAEFFER_PROSTATE_DEVELOPMENT_6HR_DN	c2	CGP
25	Down	0.0158627	0.0246165	9.80857e-16	4.04961e-15	WATANABE_RECTAL_CANCER_RADIOTHERAPY_RESPONSIVE_DN	c2	CGP
3	Down	0.0158756	0.0246303	0.851135	1	HUMMERICH_BENIGN_SKIN_TUMOR_UP	c2	CGP
7	Up	0.015887	0.0246419	1	1	TCGA_GLIOBLASTOMA_COPY_NUMBER_DN	c2	CGP
25	Down	0.0159186	0.0246848	1.99932e-16	8.42204e-16	GO_RHO_PROTEIN_SIGNAL_TRANSDUCTION	c2	CP:WIKIPATHWAYS
64	Up	0.0159301	0.0246964	6.81144e-33	5.01277e-32	WP_VITAMIN_D_RECEPTOR_PATHWAY	c2	CP:REACTOME
22	Up	0.0159893	0.024782	5.50796e-09	1.72933e-08	PID_INTEGRIN_CS_PATHWAY	c2	CGP
4	Up	0.0160416	0.0248569	1	1	WU_HBX_TARGETS_2_UP	c2	CGP
21	Up	0.0160499	0.0248583	1.49353e-06	4.03765e-06	SESTO_RESPONSE_TO_UV_C0	c2	CGP
6	Down	0.0160505	0.0248583	0.0417862	0.0761818	REACTOME_FIBRONECTIN_MATRIX_FORMATION	c2	CP:BIOCARTA
30	Up	0.0161042	0.0249291	2.63846e-20	1.28537e-19	WP_ENDOCHONDRAL_OSSIFICATION	c2	CP:REACTOME
30	Up	0.0161042	0.0249291	2.63846e-20	1.28537e-19	WP_ENDOCHONDRAL_OSSIFICATION_WITH_SKELETAL_DYSPLASIAS	c2	CP:REACTOME
10	Down	0.0161533	0.0249989	1.71221e-05	4.30716e-05	YAMASHITA_METHYLATED_IN_PROSTATE_CANCER	c2	CGP
6	Up	0.016206	0.0250742	0.530308	0.758542	REACTOME_UPTAKE_AND_ACTIONS_OF_BACTERIAL_TOXINS	c2	CP:REACTOME
30	Up	0.0162202	0.0250899	1.73464e-17	7.67582e-17	GO_PROTEIN_TARGETING	c2	CP:WIKIPATHWAYS
22	Up	0.0162791	0.0251748	2.22346e-06	5.94641e-06	STREICHER_LSM1_TARGETS_UP	c2	CGP
42	Up	0.0163146	0.0252235	5.01688e-38	4.74698e-37	GO_APOPTOTIC_MITOCHONDRIAL_CHANGES	c2	CP:WIKIPATHWAYS
4	Up	0.0163489	0.0252655	1	1	ALONSO_METASTASIS_DN	c2	CGP
15	Up	0.0163499	0.0252655	0.367659	0.551577	BUFFA_HYPOXIA_METAGENE	c2	CGP
14	Up	0.0163601	0.025275	0.00334273	0.00699558	CROMER_METASTASIS_DN	c2	CGP
24	Up	0.0164101	0.0253459	6.80474e-07	1.8863e-06	PID_LYSOPHOSPHOLIPID_PATHWAY	c2	CGP
119	Up	0.0164263	0.0253646	5.1507e-56	1.34177e-54	GOZGIT_ESR1_TARGETS_DN	c2	CGP
18	Up	0.016439	0.0253731	1.81189e-05	4.54506e-05	BIOCARTA_RAS_PATHWAY	c2	CGP
88	Up	0.0164399	0.0253731	3.43245e-53	7.44614e-52	RIGGI_EWING_SARCOMA_PROGENITOR_UP	c2	CGP
8	Down	0.0164942	0.0254505	0.0792664	0.138355	DACOSTA_ERCC3_ALLELE_XPCS_VS_TTD_DN	c2	CGP
10	Up	0.016523	0.0254887	0.0879875	0.152043	PID_INTEGRIN5_PATHWAY	c2	CGP
12	Up	0.0165575	0.0255355	0.0154326	0.0298952	KORKOLA_TERATOMA	c2	CGP
22	Up	0.0165912	0.0255812	2.908e-11	1.0143e-10	GO_MORPHOGENESIS_OF_AN_EPITHELIAL_SHEET	c2	CP:REACTOME
46	Up	0.016624	0.0256207	7.60371e-53	1.62683e-51	CAIRO_HEPATOBLASTOMA_DN	c2	CGP
3	Up	0.016628	0.0256207	0.934999	1	GO_ATRIOVENTRICULAR_VALVE_FORMATION	c2	CP:WIKIPATHWAYS
5	Up	0.0166292	0.0256207	1	1	ZHENG_RESPONSE_TO_ARSENITE_DN	c2	CGP
10	Up	0.0166352	0.0256237	0.0852198	0.14767	VERRECCHIA_RESPONSE_TO_TGFB1_C5	c2	CGP
18	Up	0.0166634	0.0256607	2.25875e-06	6.03562e-06	BLALOCK_ALZHEIMERS_DISEASE_INCIPIENT_DN	c2	CGP
4	Up	0.0166861	0.0256893	1	1	BIOCARTA_NOTCH_PATHWAY	c2	CGP
14	Up	0.0167003	0.0257049	0.000107995	0.000257123	MAGRANGEAS_MULTIPLE_MYELOMA_IGG_VS_IGA_DN	c2	CGP
15	Down	0.0167168	0.0257239	5.75762e-06	1.49612e-05	APPEL_IMATINIB_RESPONSE	c2	CGP
7	Up	0.0167343	0.0257444	0.826589	1	SCHAEFFER_PROSTATE_DEVELOPMENT_12HR_DN	c2	CGP
17	Down	0.016787	0.0258191	7.06761e-11	2.42041e-10	KAAB_FAILED_HEART_ATRIUM_DN	c2	CGP
24	Up	0.016804	0.0258369	1.66679e-19	7.90962e-19	WP_FOLATE_METABOLISM	c2	CP:REACTOME
19	Up	0.0168069	0.0258369	0.0895689	0.15439	GO_AMINE_METABOLIC_PROCESS	c2	CP:KEGG
54	Up	0.0168332	0.0258711	3.34689e-47	5.14511e-46	RICKMAN_METASTASIS_DN	c2	CGP
62	Up	0.0169712	0.0260767	1.66248e-42	1.97908e-41	SCHAEFFER_PROSTATE_DEVELOPMENT_48HR_UP	c2	CGP
62	Up	0.0169832	0.0260887	2.1197e-55	5.25787e-54	DELACROIX_RARG_BOUND_MEF	c2	CGP
7	Up	0.0171803	0.0263849	0.012125	0.0238064	GO_CHONDROCYTE_DIFFERENTIATION_INVOLVED_IN_ENDOCHONDRAL_BONE_MORPHOGENESIS	c2	CP:WIKIPATHWAYS
4	Up	0.0171888	0.0263915	1	1	KEGG_GLYCINE_SERINE_AND_THREONINE_METABOLISM	c2	CP:REACTOME
4	Up	0.0173157	0.0265797	1	1	MAHADEVAN_IMATINIB_RESISTANCE_DN	c2	CGP
14	Up	0.0173315	0.0265975	0.0923501	0.158701	WP_PI3KAKTMTOR_VITD3_SIGNALLING	c2	CP:REACTOME
5	Up	0.0173664	0.0266444	0.999406	1	ZHAN_EARLY_DIFFERENTIATION_GENES_UP	c2	CGP
55	Up	0.0174346	0.0267425	1.31295e-25	7.6325e-25	KEGG_HUNTINGTONS_DISEASE	c2	CP:REACTOME
7	Up	0.0174521	0.0267627	0.957656	1	LIU_IL13_MEMORY_MODEL_UP	c2	CGP
6	Up	0.017654	0.0270656	0.384689	0.574084	GO_NEGATIVE_REGULATION_OF_T_CELL_CYTOKINE_PRODUCTION	c2	CP:WIKIPATHWAYS
3	Up	0.0176642	0.0270746	1	1	ROZANOV_MMP14_CORRELATED	c2	CGP
8	Up	0.0176798	0.0270911	0.886754	1	REACTOME_LISTERIA_MONOCYTOGENES_ENTRY_INTO_HOST_CELLS	c2	CP:REACTOME
3	Down	0.0176836	0.0270911	0.623037	0.869542	WP_PURINERGIC_SIGNALING	c2	CP:REACTOME
6	Up	0.0177008	0.0271108	0.294953	0.456924	GYORFFY_DOXORUBICIN_RESISTANCE	c2	CGP
13	Up	0.017772	0.027213	0.104735	0.178067	GO_REGULATION_OF_GASTRULATION	c2	CP:KEGG
4	Up	0.0177852	0.0272238	1	1	GO_IMMUNE_RESPONSE_INHIBITING_CELL_SURFACE_RECEPTOR_SIGNALING_PATHWAY	c2	CP:WIKIPATHWAYS
8	Up	0.0177899	0.0272238	0.833254	1	MOREIRA_RESPONSE_TO_TSA_UP	c2	CGP
3	Up	0.0177921	0.0272238	1	1	LI_WILMS_TUMOR_ANAPLASTIC_DN	c2	CGP
70	Up	0.0179606	0.0274749	8.385e-48	1.32837e-46	GO_MUSCLE_SYSTEM_PROCESS	c2	CP:WIKIPATHWAYS
3	Down	0.017974	0.0274886	1	1	KEGG_PHENYLALANINE_METABOLISM	c2	CP:REACTOME
3	Up	0.0181467	0.0277459	1	1	GO_REPLICATIVE_CELL_AGING	c2	CP:REACTOME
7	Up	0.0181892	0.0277991	1	1	GO_OPSONIZATION	c2	CP:WIKIPATHWAYS
5	Up	0.0181904	0.0277991	1	1	ZHU_SKIL_TARGETS_DN	c2	CGP
11	Down	0.0182574	0.0278947	7.1134e-05	0.00017146	HERNANDEZ_ABERRANT_MITOSIS_BY_DOCETACEL_2NM_DN	c2	CGP
75	Up	0.0182933	0.0279425	5.05248e-51	9.6198e-50	KEGG_CELL_ADHESION_MOLECULES_CAMS	c2	CP:REACTOME
22	Up	0.0183296	0.0279912	4.80975e-12	1.73698e-11	REACTOME_AMYLOID_FIBER_FORMATION	c2	CP:REACTOME
16	Up	0.0184372	0.0281486	8.02361e-08	2.36306e-07	BOYLAN_MULTIPLE_MYELOMA_C_D_UP	c2	CGP
10	Up	0.018444	0.0281521	0.111511	0.188506	GO_CELLULAR_GLUCAN_METABOLIC_PROCESS	c2	CP:WIKIPATHWAYS
6	Up	0.018464	0.0281756	0.186004	0.301108	WANG_TARGETS_OF_MLL_CBP_FUSION_UP	c2	CGP
4	Down	0.018471	0.0281795	1	1	KYNG_RESPONSE_TO_H2O2_VIA_ERCC6	c2	CGP
7	Up	0.0185798	0.0283386	0.999118	1	BIOCARTA_PKC_PATHWAY	c2	CGP
18	Down	0.0185848	0.0283392	6.4932e-09	2.03251e-08	MCDOWELL_ACUTE_LUNG_INJURY_UP	c2	CGP
9	Up	0.0186204	0.0283865	0.535244	0.764319	WP_MAMMARY_GLAND_DEVELOPMENT_PATHWAY_INVOLUTION_STAGE_4_OF_4	c2	CP:REACTOME
4	Down	0.018654	0.0284307	1	1	SASSON_FSH_RESPONSE	c2	CGP
6	Down	0.0187045	0.0284938	0.180847	0.293293	BRACHAT_RESPONSE_TO_CISPLATIN	c2	CGP
6	Down	0.0187045	0.0284938	0.180847	0.293293	BRACHAT_RESPONSE_TO_METHOTREXATE_UP	c2	CGP
24	Up	0.01873	0.0285257	5.58057e-08	1.6553e-07	CAIRO_LIVER_DEVELOPMENT_UP	c2	CGP
17	Down	0.018773	0.0285842	2.44979e-05	6.09121e-05	REACTOME_ELASTIC_FIBRE_FORMATION	c2	CP:BIOCARTA
25	Up	0.0189114	0.0287879	2.35114e-10	7.82792e-10	GO_VENTRICULAR_SEPTUM_DEVELOPMENT	c2	CP:WIKIPATHWAYS
23	Up	0.0189568	0.0288499	4.84718e-06	1.26694e-05	DUAN_PRDM5_TARGETS	c2	CGP
6	Up	0.0190512	0.0289865	1	1	IRITANI_MAD1_TARGETS_DN	c2	CGP
4	Up	0.0190672	0.0290037	1	1	SHI_SPARC_TARGETS_DN	c2	CGP
6	Down	0.0191149	0.0290692	0.633137	0.879494	SCHLINGEMANN_SKIN_CARCINOGENESIS_TPA_DN	c2	CGP
7	Up	0.0191493	0.0291144	0.948426	1	BIOCARTA_ACH_PATHWAY	c2	CGP
5	Up	0.0192105	0.0292003	0.986313	1	MYLLYKANGAS_AMPLIFICATION_HOT_SPOT_27	c2	CGP
13	Up	0.0192975	0.0293254	0.193838	0.312371	BIOCARTA_CARDIACEGF_PATHWAY	c2	CGP
17	Down	0.0193213	0.0293544	0.000133473	0.000314894	REACTOME_SYNDECAN_INTERACTIONS	c2	CP:PID
13	Down	0.0193342	0.0293637	0.0235404	0.0444398	TAKAO_RESPONSE_TO_UVB_RADIATION_UP	c2	CGP
34	Down	0.0193369	0.0293637	6.62756e-26	3.89643e-25	WUNDER_INFLAMMATORY_RESPONSE_AND_CHOLESTEROL_UP	c2	CGP
15	Down	0.0194769	0.0295692	2.24394e-10	7.48301e-10	GUENTHER_GROWTH_SPHERICAL_VS_ADHERENT_DN	c2	CGP
14	Up	0.0195498	0.0296727	4.27419e-05	0.000104439	MISHRA_CARCINOMA_ASSOCIATED_FIBROBLAST_DN	c2	CGP
6	Up	0.0197469	0.0299645	1	1	REACTOME_MRNA_SPLICING_MINOR_PATHWAY	c2	CP:REACTOME
14	Up	0.0197585	0.0299748	7.85723e-07	2.16552e-06	NIKOLSKY_BREAST_CANCER_17Q11_Q21_AMPLICON	c2	CGP
3	Up	0.0199173	0.0302082	1	1	REACTOME_MECP2_REGULATES_TRANSCRIPTION_FACTORS	c2	CP:REACTOME
14	Up	0.0200131	0.0303462	0.000132407	0.000312616	POMEROY_MEDULLOBLASTOMA_DESMOPLASIC_VS_CLASSIC_UP	c2	CGP
8	Up	0.020181	0.0305933	0.635501	0.881799	ASTON_MAJOR_DEPRESSIVE_DISORDER_UP	c2	CGP
5	Up	0.0202822	0.0307373	0.962382	1	YANG_BREAST_CANCER_ESR1_DN	c2	CGP
4	Up	0.0202858	0.0307373	1	1	HOLLERN_PAPILLARY_BREAST_TUMOR	c2	CGP
4	Up	0.0205239	0.0310904	0.832801	1	GO_MARGINAL_ZONE_B_CELL_DIFFERENTIATION	c2	CP:REACTOME
6	Up	0.0205536	0.0311278	1	1	REACTOME_REPRESSION_OF_WNT_TARGET_GENES	c2	CP:REACTOME
11	Up	0.020573	0.0311497	3.68582e-05	9.03461e-05	MURAKAMI_UV_RESPONSE_6HR_DN	c2	CGP
7	Up	0.0207488	0.0314083	0.974135	1	BIOCARTA_PLC_PATHWAY	c2	CGP
8	Up	0.0208657	0.0315776	0.67506	0.925958	TURASHVILI_BREAST_NORMAL_DUCTAL_VS_LOBULAR_UP	c2	CGP
32	Up	0.0208737	0.0315819	1.48487e-11	5.25273e-11	KAN_RESPONSE_TO_ARSENIC_TRIOXIDE	c2	CGP
3	Up	0.020905	0.0316203	1	1	EPPERT_LSC_R	c2	CGP
13	Down	0.0209092	0.0316203	5.10513e-06	1.33213e-05	GO_CELL_CELL_RECOGNITION	c2	CP:KEGG
82	Up	0.0209536	0.0316798	1.23438e-59	4.0237e-58	HAN_SATB1_TARGETS_UP	c2	CGP
11	Up	0.0210267	0.0317826	0.0216787	0.041175	KUNINGER_IGF1_VS_PDGFB_TARGETS_DN	c2	CGP
10	Up	0.0210931	0.0318751	0.98943	1	SCHEIDEREIT_IKK_TARGETS	c2	CGP
52	Down	0.0211391	0.0319369	3.6955e-57	1.02715e-55	HOSHIDA_LIVER_CANCER_SUBCLASS_S3	c2	CGP
6	Up	0.0212068	0.0320315	0.999483	1	WP_NANOMATERIALINDUCED_INFLAMMASOME_ACTIVATION	c2	CP:REACTOME
7	Up	0.0212297	0.0320582	0.999046	1	STEIN_ESRRA_TARGETS_RESPONSIVE_TO_ESTROGEN_UP	c2	CGP
11	Up	0.0212672	0.0321071	0.471076	0.685102	LUI_THYROID_CANCER_CLUSTER_1	c2	CGP
11	Up	0.0213314	0.0321961	0.214564	0.342971	BERENJENO_TRANSFORMED_BY_RHOA_REVERSIBLY_DN	c2	CGP
10	Up	0.021373	0.0322511	0.465196	0.677658	GO_NEGATIVE_REGULATION_OF_TYPE_2_IMMUNE_RESPONSE	c2	CP:WIKIPATHWAYS
16	Up	0.0215183	0.0324625	0.000176843	0.000413608	GO_POSITIVE_REGULATION_OF_VASCULAR_ENDOTHELIAL_GROWTH_FACTOR_PRODUCTION	c2	CP:KEGG
6	Up	0.021543	0.0324895	1	1	REACTOME_TRANSPORT_OF_MATURE_TRANSCRIPT_TO_CYTOPLASM	c2	CP:REACTOME
6	Up	0.0215466	0.0324895	0.915069	1	KAMMINGA_SENESCENCE	c2	CGP
13	Up	0.021596	0.0325561	4.67588e-05	0.000114075	GO_DNA_METHYLATION	c2	CP:WIKIPATHWAYS
24	Down	0.0216157	0.0325779	1.61922e-14	6.43758e-14	WOOD_EBV_EBNA1_TARGETS_UP	c2	CGP
9	Up	0.0216299	0.0325915	7.04825e-05	0.000169955	PARK_HSC_AND_MULTIPOTENT_PROGENITORS	c2	CGP
25	Down	0.0216525	0.0326177	2.14999e-11	7.55835e-11	ANASTASSIOU_MULTICANCER_INVASIVENESS_SIGNATURE	c2	CGP
10	Up	0.0217175	0.0327076	0.65789	0.907203	FIGUEROA_AML_METHYLATION_CLUSTER_4_UP	c2	CGP
13	Up	0.0218058	0.0328327	0.0354723	0.0652824	KEGG_PYRIMIDINE_METABOLISM	c2	CP:REACTOME
13	Up	0.0218139	0.0328368	0.942475	1	STEARMAN_LUNG_CANCER_EARLY_VS_LATE_UP	c2	CGP
7	Up	0.0218921	0.0329466	0.284335	0.442125	GO_PROTEIN_ADP_RIBOSYLATION	c2	CP:WIKIPATHWAYS
7	Up	0.0219028	0.0329547	0.0283474	0.052889	PETRETTO_HEART_MASS_QTL_CIS_DN	c2	CGP
12	Up	0.0219685	0.0330456	0.0178443	0.0341737	BIOCARTA_CCR5_PATHWAY	c2	CGP
13	Up	0.022048	0.0331572	0.000436303	0.000989951	BIOCARTA_RANKL_PATHWAY	c2	CGP
9	Up	0.022074	0.0331883	0.548733	0.781252	WP_OSTEOCLAST_SIGNALING	c2	CP:REACTOME
10	Down	0.0220858	0.033198	0.00269166	0.005675	KASLER_HDAC7_TARGETS_2_DN	c2	CGP
4	Up	0.0221615	0.0333037	0.976712	1	JIANG_AGING_HYPOTHALAMUS_DN	c2	CGP
7	Up	0.0221815	0.0333257	0.999987	1	LAMB_CCND1_TARGETS	c2	CGP
28	Up	0.0222359	0.0333994	5.84854e-13	2.19885e-12	PID_TRKR_PATHWAY	c2	CGP
12	Up	0.0222791	0.0334563	7.28394e-05	0.000175435	BREUHAHN_GROWTH_FACTOR_SIGNALING_IN_LIVER_CANCER	c2	CGP
17	Down	0.0222908	0.0334657	2.33228e-11	8.16692e-11	SASSON_RESPONSE_TO_FORSKOLIN_DN	c2	CGP
25	Up	0.0223661	0.0335707	1.07434e-05	2.73684e-05	REACTOME_MAPK6_MAPK4_SIGNALING	c2	CP:REACTOME
39	Down	0.0223896	0.0335978	1.22049e-27	7.50125e-27	KEGG_ANTIGEN_PROCESSING_AND_PRESENTATION	c2	CP:REACTOME
24	Up	0.0224811	0.0337271	3.84667e-08	1.15418e-07	GO_LENS_DEVELOPMENT_IN_CAMERA_TYPE_EYE	c2	CP:REACTOME
24	Up	0.0225332	0.0337971	2.54681e-22	1.32247e-21	REACTOME_L1CAM_INTERACTIONS	c2	CP:PID
15	Up	0.0225693	0.033843	9.07823e-06	2.3298e-05	PID_RAC1_PATHWAY	c2	CGP
5	Up	0.0225788	0.0338492	0.973221	1	MIKKELSEN_MEF_ICP_WITH_H3K4ME3_AND_H3K27ME3	c2	CGP
8	Up	0.0226505	0.0339484	0.999923	1	REACTOME_SELECTIVE_AUTOPHAGY	c2	CP:REACTOME
44	Up	0.0227101	0.0340296	6.68585e-41	7.22675e-40	HAMAI_APOPTOSIS_VIA_TRAIL_DN	c2	CGP
6	Up	0.0228785	0.0342737	1	1	REACTOME_SOS_MEDIATED_SIGNALLING	c2	CP:BIOCARTA
19	Down	0.0229192	0.0343264	1.48271e-08	4.54745e-08	DAUER_STAT3_TARGETS_UP	c2	CGP
6	Up	0.0229523	0.0343678	0.999958	1	CHANGOLKAR_H2AFY_TARGETS_DN	c2	CGP
12	Up	0.0230523	0.0345092	0.560235	0.79475	KOBAYASHI_EGFR_SIGNALING_6HR_DN	c2	CGP
3	Down	0.0231479	0.034644	0.998961	1	GO_PROGESTERONE_BIOSYNTHETIC_PROCESS	c2	CP:WIKIPATHWAYS
5	Up	0.023237	0.0347689	0.902418	1	WANG_TARGETS_OF_MLL_CBP_FUSION_DN	c2	CGP
3	Up	0.0232659	0.0348038	1	1	LOPEZ_EPITHELIOID_MESOTHELIOMA	c2	CGP
11	Up	0.0233205	0.0348771	4.54767e-05	0.000111034	GO_CHONDROCYTE_DEVELOPMENT	c2	CP:REACTOME
3	Up	0.0233748	0.0349499	1	1	GO_RNA_MODIFICATION	c2	CP:KEGG
6	Up	0.0234558	0.0350626	1	1	REACTOME_SUMOYLATION_OF_IMMUNE_RESPONSE_PROTEINS	c2	CP:REACTOME
11	Up	0.0235279	0.035162	0.79826	1	DUNNE_TARGETS_OF_AML1_MTG8_FUSION_DN	c2	CGP
8	Down	0.0235862	0.0352406	0.0174992	0.0335643	GO_IMMUNOLOGICAL_SYNAPSE_FORMATION	c2	CP:REACTOME
20	Up	0.0236539	0.0353333	3.12675e-07	8.88505e-07	GO_ENDOTHELIAL_CELL_DEVELOPMENT	c2	CP:REACTOME
33	Up	0.023786	0.0355221	3.87792e-33	2.87428e-32	KARLSSON_TGFB1_TARGETS_DN	c2	CGP
5	Down	0.0239271	0.0357243	0.549309	0.781893	GO_COMMON_PARTNER_SMAD_PROTEIN_PHOSPHORYLATION	c2	CP:WIKIPATHWAYS
5	Up	0.0240567	0.0359091	0.205245	0.329599	GO_TOLERANCE_INDUCTION_TO_SELF_ANTIGEN	c2	CP:REACTOME
12	Down	0.0240682	0.0359176	0.00104852	0.00229378	WANG_PROSTATE_CANCER_ANDROGEN_INDEPENDENT	c2	CGP
40	Up	0.0241347	0.0360084	1.63927e-22	8.57654e-22	GRUETZMANN_PANCREATIC_CANCER_DN	c2	CGP
13	Up	0.0241657	0.0360459	0.248463	0.391529	HALMOS_CEBPA_TARGETS_DN	c2	CGP
6	Up	0.0241783	0.036056	1	1	GO_OOCYTE_MATURATION	c2	CP:REACTOME
13	Up	0.0242291	0.0361232	0.00682652	0.0138173	REACTOME_VEGFR2_MEDIATED_VASCULAR_PERMEABILITY	c2	CP:REACTOME
6	Down	0.0242512	0.0361475	0.301059	0.46488	GO_MESENCHYMAL_TO_EPITHELIAL_TRANSITION_INVOLVED_IN_METANEPHROS_MORPHOGENESIS	c2	CP:WIKIPATHWAYS
124	Up	0.0244187	0.0363885	4.50618e-69	3.33994e-67	GRYDER_PAX3FOXO1_ENHANCERS_IN_TADS	c2	CGP
7	Up	0.0244858	0.0364797	0.0932063	0.159907	GO_ACTIVATION_OF_MAPKKK_ACTIVITY	c2	CP:REACTOME
9	Up	0.0245218	0.0365246	0.846734	1	WP_DOPAMINERGIC_NEUROGENESIS	c2	CP:REACTOME
7	Up	0.0245972	0.0366282	0.463296	0.675207	FONTAINE_THYROID_TUMOR_UNCERTAIN_MALIGNANCY_UP	c2	CGP
113	Up	0.0247959	0.0369152	6.61371e-69	4.78802e-67	KRIGE_RESPONSE_TO_TOSEDOSTAT_6HR_UP	c2	CGP
35	Up	0.0248146	0.0369342	3.5464e-22	1.83084e-21	WP_ANDROGEN_RECEPTOR_SIGNALING_PATHWAY	c2	CP:REACTOME
6	Up	0.0248326	0.0369478	0.981852	1	REACTOME_PEROXISOMAL_PROTEIN_IMPORT	c2	CP:REACTOME
4	Up	0.0248356	0.0369478	1	1	BREDEMEYER_RAG_SIGNALING_VIA_ATM_NOT_VIA_NFKB_DN	c2	CGP
14	Up	0.0248703	0.0369905	0.00295524	0.0062076	REACTOME_GROWTH_HORMONE_RECEPTOR_SIGNALING	c2	CP:REACTOME
79	Up	0.0249176	0.0370521	1.03697e-40	1.10931e-39	DUTERTRE_ESTRADIOL_RESPONSE_24HR_DN	c2	CGP
41	Up	0.0249266	0.0370565	4.33937e-22	2.2328e-21	GO_ENDOTHELIUM_DEVELOPMENT	c2	CP:WIKIPATHWAYS
5	Up	0.0250526	0.037235	0.999708	1	BIOCARTA_AMI_PATHWAY	c2	CGP
16	Up	0.025068	0.037249	0.00899977	0.0179247	BIOCARTA_TNFR2_PATHWAY	c2	CGP
16	Up	0.0251016	0.0372901	7.13921e-09	2.23024e-08	GO_POSITIVE_REGULATION_OF_ACUTE_INFLAMMATORY_RESPONSE	c2	CP:REACTOME
13	Up	0.0255043	0.0378792	0.546068	0.777635	REACTOME_P75NTR_SIGNALS_VIA_NF_KB	c2	CP:BIOCARTA
18	Up	0.0255264	0.037903	0.183902	0.297937	SHIN_B_CELL_LYMPHOMA_CLUSTER_2	c2	CGP
11	Up	0.0256486	0.0380754	0.584608	0.824971	REACTOME_NF_KB_IS_ACTIVATED_AND_SIGNALS_SURVIVAL	c2	CP:PID
7	Down	0.0257888	0.0382744	0.246149	0.388363	WP_MIR5093P_ALTERATION_OF_YAP1ECM_AXIS	c2	CP:REACTOME
27	Up	0.0259542	0.0385107	0.00019456	0.000453004	ELVIDGE_HIF1A_TARGETS_DN	c2	CGP
7	Up	0.0259712	0.0385267	0.328521	0.499968	ZWANG_CLASS_2_TRANSIENTLY_INDUCED_BY_EGF	c2	CGP
3	Up	0.0260351	0.0386123	1	1	PEDERSEN_METASTASIS_BY_ERBB2_ISOFORM_6	c2	CGP
12	Up	0.0260934	0.0386895	0.0146413	0.0284421	PEDERSEN_METASTASIS_BY_ERBB2_ISOFORM_1	c2	CGP
13	Up	0.0261098	0.0387047	0.98435	1	REACTOME_REGULATION_OF_PLK1_ACTIVITY_AT_G2_M_TRANSITION	c2	CP:PID
4	Up	0.0261419	0.038743	0.987193	1	GO_RESPONSE_TO_WATER	c2	CP:KEGG
4	Up	0.0261621	0.0387638	1	1	MCCLUNG_DELTA_FOSB_TARGETS_2WK	c2	CGP
9	Up	0.0263625	0.0390464	0.0777434	0.135925	GENTILE_UV_RESPONSE_CLUSTER_D7	c2	CGP
5	Up	0.0263654	0.0390464	0.999146	1	REACTOME_RUNX3_REGULATES_IMMUNE_RESPONSE_AND_CELL_MIGRATION	c2	CP:REACTOME
5	Up	0.0264891	0.0392202	0.968479	1	VALK_AML_CLUSTER_12	c2	CGP
3	Down	0.0265046	0.0392339	0.703502	0.95696	DORN_ADENOVIRUS_INFECTION_32HR_UP	c2	CGP
35	Up	0.0265377	0.0392736	6.81366e-21	3.38292e-20	BLUM_RESPONSE_TO_SALIRASIB_UP	c2	CGP
24	Up	0.0265977	0.0393513	3.0228e-10	1.00266e-09	PID_FRA_PATHWAY	c2	CGP
15	Up	0.0266029	0.0393513	1.72756e-10	5.79201e-10	PASINI_SUZ12_TARGETS_UP	c2	CGP
28	Up	0.0267098	0.0395	3.50301e-20	1.69199e-19	HOOI_ST7_TARGETS_DN	c2	CGP
9	Up	0.0268136	0.0396441	0.252668	0.397551	GO_MITOTIC_CYTOKINESIS	c2	CP:REACTOME
3	Up	0.0268231	0.0396488	1	1	WP_NAD_METABOLISM	c2	CP:REACTOME
9	Down	0.0268773	0.0397194	0.0173914	0.0334091	VALK_AML_CLUSTER_6	c2	CGP
3	Up	0.026903	0.0397479	1	1	GO_COLUMNAR_CUBOIDAL_EPITHELIAL_CELL_MATURATION	c2	CP:REACTOME
77	Up	0.026953	0.0398124	1.85856e-52	3.9225e-51	LI_INDUCED_T_TO_NATURAL_KILLER_UP	c2	CGP
3	Up	0.0270076	0.0398836	1	1	GO_WOUND_HEALING_INVOLVED_IN_INFLAMMATORY_RESPONSE	c2	CP:REACTOME
5	Up	0.0270297	0.0399068	0.951611	1	GO_IMMATURE_B_CELL_DIFFERENTIATION	c2	CP:REACTOME
9	Up	0.0272895	0.0402808	0.101115	0.172308	REACTOME_ANCHORING_FIBRIL_FORMATION	c2	CP:PID
10	Up	0.0273129	0.0403057	0.109599	0.185374	REACTOME_HATS_ACETYLATE_HISTONES	c2	CP:PID
41	Up	0.027326	0.0403156	6.59941e-23	3.51479e-22	CHEN_HOXA5_TARGETS_9HR_UP	c2	CGP
25	Up	0.0273621	0.0403593	3.93643e-12	1.42739e-11	WP_INFLAMMATORY_RESPONSE_PATHWAY	c2	CP:REACTOME
121	Up	0.0273797	0.0403757	9.48677e-68	5.79065e-66	REACTOME_NEUTROPHIL_DEGRANULATION	c2	CP:REACTOME
14	Up	0.0273934	0.0403819	0.0132829	0.0260143	SESTO_RESPONSE_TO_UV_C1	c2	CGP
4	Up	0.0273969	0.0403819	0.614673	0.86057	GO_NEGATIVE_REGULATION_OF_INFLAMMATORY_RESPONSE_TO_ANTIGENIC_STIMULUS	c2	CP:WIKIPATHWAYS
4	Up	0.0274103	0.0403921	1	1	GO_NEGATIVE_REGULATION_OF_ACUTE_INFLAMMATORY_RESPONSE	c2	CP:REACTOME
3	Up	0.0274256	0.040405	1	1	FIRESTEIN_CTNNB1_PATHWAY_AND_PROLIFERATION	c2	CGP
7	Up	0.0275327	0.0405532	0.701605	0.955005	GO_REGULATION_OF_GERMINAL_CENTER_FORMATION	c2	CP:REACTOME
24	Up	0.0276068	0.0406528	1.70114e-14	6.75464e-14	GO_RELEASE_OF_CYTOCHROME_C_FROM_MITOCHONDRIA	c2	CP:REACTOME
5	Up	0.0276232	0.0406673	1	1	REACTOME_ENERGY_DEPENDENT_REGULATION_OF_MTOR_BY_LKB1_AMPK	c2	CP:PID
9	Up	0.0276656	0.04072	0.725146	0.979721	WP_DEVELOPMENT_OF_PULMONARY_DENDRITIC_CELLS_AND_MACROPHAGE_SUBSETS	c2	CP:REACTOME
16	Up	0.0276987	0.0407593	0.000149972	0.000352617	MOOTHA_GLUCONEOGENESIS	c2	CGP
18	Up	0.0277265	0.0407905	0.000143918	0.000338766	NATSUME_RESPONSE_TO_INTERFERON_BETA_DN	c2	CGP
4	Down	0.0277385	0.0407985	0.346545	0.524196	FOURNIER_ACINAR_DEVELOPMENT_EARLY_UP	c2	CGP
20	Up	0.0278115	0.0408962	0.302082	0.465772	REACTOME_DECTIN_1_MEDIATED_NONCANONICAL_NF_KB_SIGNALING	c2	CP:REACTOME
10	Down	0.0278786	0.0409852	0.136189	0.226958	BIOCARTA_GCR_PATHWAY	c2	CGP
62	Up	0.0279761	0.0411187	6.47038e-36	5.46602e-35	MOOTHA_HUMAN_MITODB_6_2002	c2	CGP
71	Up	0.0280419	0.0412058	4.29327e-56	1.13262e-54	TSAI_RESPONSE_TO_IONIZING_RADIATION	c2	CGP
16	Up	0.0280857	0.0412604	0.000141372	0.000333149	REACTOME_SIGNALING_BY_NTRK2_TRKB_	c2	CP:REACTOME
4	Up	0.0281647	0.0413667	0.786667	1	WP_MICRORNA_NETWORK_ASSOCIATED_WITH_CHRONIC_LYMPHOCYTIC_LEUKEMIA	c2	CP:REACTOME
5	Up	0.028272	0.0415146	0.983322	1	REACTOME_NOTCH4_ACTIVATION_AND_TRANSMISSION_OF_SIGNAL_TO_THE_NUCLEUS	c2	CP:REACTOME
29	Up	0.0283692	0.0416411	1.96964e-16	8.30264e-16	SCHLESINGER_METHYLATED_DE_NOVO_IN_CANCER	c2	CGP
5	Up	0.0283769	0.0416411	1	1	GO_DNA_METHYLATION_DEPENDENT_HETEROCHROMATIN_ASSEMBLY	c2	CP:WIKIPATHWAYS
3	Up	0.0283783	0.0416411	1	1	WP_TRYPTOPHAN_METABOLISM	c2	CP:REACTOME
34	Up	0.0283875	0.0416447	2.96561e-28	1.86881e-27	RODRIGUES_NTN1_TARGETS_DN	c2	CGP
4	Up	0.0283995	0.0416526	1	1	WP_BONE_MORPHOGENIC_PROTEIN_BMP_SIGNALLING_AND_REGULATION	c2	CP:REACTOME
12	Up	0.0284782	0.0417583	0.537043	0.766711	WP_NCRNAS_INVOLVED_IN_STAT3_SIGNALING_IN_HEPATOCELLULAR_CARCINOMA	c2	CP:REACTOME
6	Down	0.0285521	0.0418567	0.842619	1	CHASSOT_SKIN_WOUND	c2	CGP
7	Up	0.0285605	0.0418592	1	1	HOFMANN_MYELODYSPLASTIC_SYNDROM_LOW_RISK_DN	c2	CGP
4	Up	0.0286318	0.0419538	1	1	GO_ECTODERMAL_CELL_DIFFERENTIATION	c2	CP:KEGG
6	Up	0.02869	0.0420276	0.99227	1	WP_VITAMIN_A_AND_CAROTENOID_METABOLISM	c2	CP:REACTOME
5	Up	0.0286957	0.0420276	0.727757	0.982866	BREDEMEYER_RAG_SIGNALING_NOT_VIA_ATM_DN	c2	CGP
7	Up	0.0288964	0.0422858	0.912003	1	HAHTOLA_MYCOSIS_FUNGOIDES_SKIN_DN	c2	CGP
36	Up	0.0288979	0.0422858	1.03528e-18	4.75693e-18	SHETH_LIVER_CANCER_VS_TXNIP_LOSS_PAM4	c2	CGP
4	Up	0.0288992	0.0422858	1	1	GO_PURINE_NUCLEOSIDE_MONOPHOSPHATE_METABOLIC_PROCESS	c2	CP:KEGG
4	Up	0.0288992	0.0422858	1	1	GO_RIBONUCLEOSIDE_MONOPHOSPHATE_METABOLIC_PROCESS	c2	CP:KEGG
6	Up	0.0289701	0.0423796	0.819547	1	LI_CISPLATIN_RESISTANCE_DN	c2	CGP
27	Up	0.029032	0.0424602	2.44023e-17	1.07294e-16	GO_LEUKOCYTE_ACTIVATION_INVOLVED_IN_INFLAMMATORY_RESPONSE	c2	CP:REACTOME
4	Up	0.0291323	0.042597	1	1	GO_OSTEOCLAST_PROLIFERATION	c2	CP:REACTOME
3	Up	0.0292065	0.0426858	1	1	KEGG_TRYPTOPHAN_METABOLISM	c2	CP:REACTOME
7	Up	0.0292068	0.0426858	0.0752106	0.131942	POMEROY_MEDULLOBLASTOMA_PROGNOSIS_UP	c2	CGP
3	Up	0.0293342	0.0428619	1	1	GO_ENDOCARDIUM_DEVELOPMENT	c2	CP:WIKIPATHWAYS
22	Up	0.029343	0.0428648	4.47823e-11	1.55069e-10	LEE_CALORIE_RESTRICTION_NEOCORTEX_DN	c2	CGP
6	Up	0.0293753	0.0429019	1	1	REACTOME_NUCLEAR_PORE_COMPLEX_NPC_DISASSEMBLY	c2	CP:PID
17	Down	0.0295433	0.0431372	2.83586e-11	9.89691e-11	FALVELLA_SMOKERS_WITH_LUNG_CANCER	c2	CGP
8	Up	0.0295739	0.0431717	0.133709	0.223303	GENTILE_RESPONSE_CLUSTER_D3	c2	CGP
3	Up	0.0296489	0.0432661	1	1	GO_ASYMMETRIC_CELL_DIVISION	c2	CP:WIKIPATHWAYS
11	Up	0.0296525	0.0432661	0.279669	0.435414	GO_GLUTAMINE_FAMILY_AMINO_ACID_CATABOLIC_PROCESS	c2	CP:WIKIPATHWAYS
5	Up	0.0296703	0.0432819	1	1	NOUZOVA_TRETINOIN_AND_H4_ACETYLATION	c2	CGP
37	Up	0.029797	0.0434566	1.7606e-23	9.54832e-23	GO_CARDIAC_VENTRICLE_DEVELOPMENT	c2	CP:WIKIPATHWAYS
6	Down	0.0298244	0.0434864	0.354688	0.534307	REACTOME_NS1_MEDIATED_EFFECTS_ON_HOST_PATHWAYS	c2	CP:BIOCARTA
40	Up	0.0299316	0.0436324	1.4696e-43	1.85593e-42	PHONG_TNF_RESPONSE_VIA_P38_COMPLETE	c2	CGP
21	Down	0.0299413	0.0436363	4.83675e-05	0.000117861	TURASHVILI_BREAST_LOBULAR_CARCINOMA_VS_LOBULAR_NORMAL_DN	c2	CGP
5	Up	0.0299555	0.0436469	1	1	IRITANI_MAD1_TARGETS_UP	c2	CGP
5	Up	0.0299871	0.0436826	1	1	KEGG_MATURITY_ONSET_DIABETES_OF_THE_YOUNG	c2	CP:REACTOME
22	Up	0.0301443	0.0439014	6.03617e-11	2.07631e-10	AKL_HTLV1_INFECTION_DN	c2	CGP
17	Down	0.0302057	0.0439805	3.69485e-11	1.28443e-10	REACTOME_RHO_GTPASES_ACTIVATE_FORMINS	c2	CP:REACTOME
4	Up	0.0302432	0.0440189	1	1	RADAEVA_RESPONSE_TO_IFNA1_DN	c2	CGP
3	Up	0.0302462	0.0440189	1	1	WP_CELLTYPE_DEPENDENT_SELECTIVITY_OF_CCK2R_SIGNALING	c2	CP:REACTOME
14	Up	0.0302583	0.0440191	0.486474	0.704042	AMIT_SERUM_RESPONSE_240_MCF10A	c2	CGP
11	Down	0.0302605	0.0440191	5.41329e-06	1.40958e-05	GO_POTASSIUM_ION_TRANSPORT	c2	CP:WIKIPATHWAYS
13	Up	0.0303351	0.0441173	0.174383	0.28392	WANG_BARRETTS_ESOPHAGUS_UP	c2	CGP
15	Down	0.0305047	0.0443536	0.0227594	0.0430851	ZHOU_TNF_SIGNALING_4HR	c2	CGP
3	Down	0.0305195	0.0443648	0.319547	0.488221	GO_LYMPHOCYTE_ANERGY	c2	CP:REACTOME
6	Up	0.0305367	0.0443794	1	1	REACTOME_ERKS_ARE_INACTIVATED	c2	CP:PID
41	Up	0.0306341	0.0445107	1.64519e-23	8.938e-23	PHONG_TNF_TARGETS_UP	c2	CGP
3	Up	0.0306467	0.0445141	1	1	GENTILE_UV_RESPONSE_CLUSTER_D9	c2	CGP
14	Down	0.0306508	0.0445141	2.90302e-06	7.70426e-06	REACTOME_SEMAPHORIN_INTERACTIONS	c2	CP:PID
5	Down	0.0307108	0.0445909	0.0825617	0.143657	GO_GERM_CELL_MIGRATION	c2	CP:WIKIPATHWAYS
19	Up	0.030726	0.0446025	2.62689e-07	7.49887e-07	BROWNE_HCMV_INFECTION_2HR_DN	c2	CGP
36	Down	0.030753	0.0446313	3.37166e-38	3.2147e-37	WESTON_VEGFA_TARGETS	c2	CGP
11	Up	0.0309278	0.0448744	0.134321	0.224084	BURTON_ADIPOGENESIS_1	c2	CGP
6	Up	0.0309666	0.0449204	0.810791	1	GO_HEART_VALVE_FORMATION	c2	CP:WIKIPATHWAYS
3	Up	0.0309979	0.0449552	1	1	BLANCO_MELO_SARS_COV_1_INFECTION_MCR5_CELLS_DN	c2	CP
6	Down	0.0310136	0.0449676	0.131658	0.220291	MEBARKI_HCC_PROGENITOR_WNT_UP_CTNNB1_INDEPENDENT	c2	CP:BIOCARTA
7	Up	0.031066	0.045033	1	1	REACTOME_METALLOPROTEASE_DUBS	c2	CP:REACTOME
9	Up	0.031192	0.0452027	0.136066	0.226812	ONGUSAHA_TP53_TARGETS	c2	CGP
10	Down	0.0311976	0.0452027	0.0734487	0.128996	RAMASWAMY_METASTASIS_UP	c2	CGP
17	Down	0.0312774	0.0453079	4.49686e-09	1.41831e-08	WESTON_VEGFA_TARGETS_6HR	c2	CGP
5	Up	0.0316147	0.0457858	1	1	REACTOME_SUMOYLATION_OF_RNA_BINDING_PROTEINS	c2	CP:REACTOME
36	Up	0.0317563	0.0459801	2.41957e-19	1.14296e-18	YAMAZAKI_TCEB3_TARGETS_DN	c2	CGP
18	Up	0.0318164	0.0460565	0.0754951	0.132403	PID_VEGFR1_PATHWAY	c2	CGP
3	Up	0.0318464	0.0460892	1	1	GO_NOTCH_RECEPTOR_PROCESSING	c2	CP:WIKIPATHWAYS
10	Up	0.032058	0.0463802	0.847066	1	WORSCHECH_TUMOR_EVASION_AND_TOLEROGENICITY_DN	c2	CGP
3	Up	0.0320624	0.0463802	1	1	DAVIES_MULTIPLE_MYELOMA_VS_MGUS_UP	c2	CGP
17	Up	0.0320936	0.0464145	8.05151e-12	2.86959e-11	REACTOME_SIGNALING_BY_BRAF_AND_RAF_FUSIONS	c2	CP:REACTOME
4	Up	0.0321282	0.0464538	1	1	BYSTRYKH_HEMATOPOIESIS_STEM_CELL_RUNX1	c2	CGP
31	Up	0.0321872	0.0465283	2.87011e-22	1.48663e-21	GO_POSITIVE_REGULATION_OF_EPITHELIAL_TO_MESENCHYMAL_TRANSITION	c2	CP:KEGG
3	Up	0.0322013	0.0465379	1	1	WP_HIPPOYAP_SIGNALING_PATHWAY	c2	CP:REACTOME
20	Up	0.0324283	0.0468551	2.55066e-13	9.70093e-13	HOSHIDA_LIVER_CANCER_LATE_RECURRENCE_UP	c2	CGP
5	Up	0.0327513	0.0473108	0.99985	1	BOYAULT_LIVER_CANCER_SUBCLASS_G6_UP	c2	CGP
14	Up	0.0328413	0.0474298	0.0021017	0.00446745	GO_CHRONIC_INFLAMMATORY_RESPONSE	c2	CP:REACTOME
6	Up	0.032859	0.0474444	0.965697	1	BIOCARTA_NPP1_PATHWAY	c2	CGP
12	Down	0.0328695	0.0474485	0.0547142	0.0983119	PURBEY_TARGETS_OF_CTBP1_AND_SATB1_UP	c2	CGP
110	Down	0.0329128	0.0475	2.33769e-74	3.30783e-72	RUTELLA_RESPONSE_TO_HGF_VS_CSF2RB_AND_IL4_UP	c2	CGP
6	Up	0.0330357	0.0476663	1	1	WP_MICRORNA_FOR_TARGETING_CANCER_GROWTH_AND_VASCULARIZATION_IN_GLIOBLASTOMA	c2	CP:REACTOME
10	Up	0.033216	0.0479153	0.861719	1	HOFFMANN_IMMATURE_TO_MATURE_B_LYMPHOCYTE_DN	c2	CGP
10	Up	0.0333002	0.0480258	0.139758	0.232098	REACTOME_NF_KB_ACTIVATION_THROUGH_FADD_RIP_1_PATHWAY_MEDIATED_BY_CASPASE_8_AND_10	c2	CP:REACTOME
6	Down	0.0333739	0.0481208	0.18801	0.304118	AMIT_EGF_RESPONSE_20_HELA	c2	CGP
3	Up	0.0334379	0.048202	1	1	GO_VASCULAR_TRANSPORT	c2	CP:KEGG
9	Up	0.0334705	0.0482379	0.999904	1	MEBARKI_HCC_PROGENITOR_WNT_DN	c2	CP:BIOCARTA
3	Down	0.0335215	0.0483001	1	1	WP_HYPOTHETICAL_CRANIOFACIAL_DEVELOPMENT_PATHWAY	c2	CP:REACTOME
84	Up	0.0335708	0.04836	2.85363e-58	8.58295e-57	REACTOME_IMMUNOREGULATORY_INTERACTIONS_BETWEEN_A_LYMPHOID_AND_A_NON_LYMPHOID_CELL	c2	CP:PID
13	Up	0.0336568	0.0484614	3.8297e-06	1.00649e-05	GO_B_CELL_APOPTOTIC_PROCESS	c2	CP:REACTOME
13	Up	0.0336568	0.0484614	3.8297e-06	1.00649e-05	GO_REGULATION_OF_B_CELL_APOPTOTIC_PROCESS	c2	CP:WIKIPATHWAYS
4	Up	0.0336972	0.0485083	0.995642	1	GO_RDNA_HETEROCHROMATIN_ASSEMBLY	c2	CP:REACTOME
66	Up	0.0337347	0.0485511	1.23073e-51	2.40959e-50	MCBRYAN_PUBERTAL_BREAST_4_5WK_UP	c2	CGP
9	Up	0.0338349	0.0486841	0.768918	1	WP_HYPERTROPHY_MODEL	c2	CP:REACTOME
4	Up	0.0338861	0.0487465	1	1	CHIN_BREAST_CANCER_COPY_NUMBER_DN	c2	CGP
11	Down	0.0338998	0.0487528	0.0136693	0.0267038	BIOCARTA_LONGEVITY_PATHWAY	c2	CGP
3	Down	0.0339061	0.0487528	1	1	NGO_MALIGNANT_GLIOMA_1P_LOH	c2	CGP
9	Up	0.0339469	0.0488002	0.143255	0.237273	MEDINA_SMARCA4_TARGETS	c2	CGP
16	Up	0.0342004	0.049146	3.48153e-05	8.56083e-05	KERLEY_RESPONSE_TO_CISPLATIN_UP	c2	CGP
4	Up	0.0342033	0.049146	1	1	GARGALOVIC_RESPONSE_TO_OXIDIZED_PHOSPHOLIPIDS_GREY_UP	c2	CGP
14	Down	0.0342328	0.0491771	5.35502e-08	1.59295e-07	LINDVALL_IMMORTALIZED_BY_TERT_DN	c2	CGP
5	Up	0.0342522	0.0491936	0.985235	1	REACTOME_RUNX1_REGULATES_TRANSCRIPTION_OF_GENES_INVOLVED_IN_DIFFERENTIATION_OF_MYELOID_CELLS	c2	CP:REACTOME
6	Up	0.0342792	0.049221	0.940265	1	WALLACE_PROSTATE_CANCER_RACE_DN	c2	CGP
14	Up	0.0343056	0.0492262	0.980485	1	REACTOME_PROCESSING_OF_CAPPED_INTRON_CONTAINING_PRE_MRNA	c2	CP:REACTOME
4	Up	0.0343065	0.0492262	1	1	WAGNER_APO2_SENSITIVITY	c2	CGP
4	Up	0.0343065	0.0492262	1	1	GO_FUCOSE_METABOLIC_PROCESS	c2	CP:WIKIPATHWAYS
25	Up	0.0344313	0.0493939	2.75334e-17	1.20805e-16	SERVITJA_LIVER_HNF1A_TARGETS_UP	c2	CGP
7	Up	0.0345814	0.0495977	0.958217	1	CHEOK_RESPONSE_TO_MERCAPTOPURINE_AND_LD_MTX_DN	c2	CGP
22	Up	0.0347352	0.0498068	0.0174068	0.033418	SMIRNOV_RESPONSE_TO_IR_2HR_UP	c2	CGP
6	Up	0.0347807	0.0498606	0.103919	0.176728	MURAKAMI_UV_RESPONSE_1HR_DN	c2	CGP
46	Up	1.19974e-14	1.01066e-10	7.96202e-43	7.06022e-42	HP_APLASIA_HYPOPLASIA_OF_THE_NAILS	c5	GO:BP
23	Up	3.20191e-14	1.34865e-10	1.62613e-15	7.05382e-15	HP_APLASTIC_HYPOPLASTIC_TOENAIL	c5	GO:BP
51	Up	1.57842e-13	3.10956e-10	3.54303e-46	3.57015e-45	HP_ABNORMAL_FINGERNAIL_MORPHOLOGY	c5	GO:BP
23	Up	2.03384e-13	3.10956e-10	4.64778e-14	1.93826e-13	GO_DAMAGED_DNA_BINDING	c5	GO:BP
31	Up	2.24324e-13	3.10956e-10	2.13049e-24	1.13447e-23	GO_SOMATIC_RECOMBINATION_OF_IMMUNOGLOBULIN_GENE_SEGMENTS	c5	GO:BP
11	Up	2.56007e-13	3.10956e-10	6.24681e-05	0.000179051	GO_DNA_REPAIR_COMPLEX	c5	GO:BP
11	Up	2.58392e-13	3.10956e-10	0.000210337	0.000581516	GO_TONGUE_DEVELOPMENT	c5	GO:BP
4	Down	5.7046e-13	5.967e-10	0.0945322	0.197456	GO_NEURON_REMODELING	c5	GO:BP
32	Up	6.61369e-13	5.967e-10	3.93243e-25	2.13446e-24	GO_SOMATIC_DIVERSIFICATION_OF_IMMUNOGLOBULINS	c5	GO:BP
14	Up	8.19061e-13	5.967e-10	3.7216e-08	1.27858e-07	HP_ABNORMAL_5TH_FINGER_PHALANX_MORPHOLOGY	c5	GO:BP
35	Up	8.42966e-13	5.967e-10	2.09507e-26	1.17737e-25	HP_ABNORMAL_AGGRESSIVE_IMPULSIVE_OR_VIOLENT_BEHAVIOR	c5	GO:BP
82	Up	8.53877e-13	5.967e-10	1.74228e-42	1.52567e-41	GO_ORGANIC_HYDROXY_COMPOUND_METABOLIC_PROCESS	c5	GO:BP
186	Up	9.20834e-13	5.967e-10	8.07859e-64	1.99572e-62	HP_APLASIA_HYPOPLASIA_OF_THE_CEREBRUM	c5	GO:BP
154	Up	1.45394e-12	7.90756e-10	3.2258e-58	5.75722e-57	HP_DECREASED_HEAD_CIRCUMFERENCE	c5	GO:CC
14	Up	1.45972e-12	7.90756e-10	7.47086e-07	2.41129e-06	HP_HYPOPLASTIC_TOENAILS	c5	GO:BP
25	Up	1.50191e-12	7.90756e-10	4.2952e-16	1.88747e-15	HP_SMALL_NAIL	c5	GO:BP
170	Up	1.90039e-12	9.41699e-10	4.33622e-67	1.38891e-65	HP_ABNORMAL_HAIR_QUANTITY	c5	GO:CC
44	Up	2.10635e-12	9.85772e-10	5.83766e-37	4.26879e-36	HP_ABNORMAL_LOCALIZATION_OF_KIDNEY	c5	GO:CC
19	Up	2.54988e-12	1.07737e-09	7.12109e-09	2.51101e-08	HP_TYPE_II_DIABETES_MELLITUS	c5	GO:BP
88	Up	2.65753e-12	1.07737e-09	3.4349e-52	4.48614e-51	HP_ABNORMALITY_OF_THE_NASAL_ALAE	c5	GO:BP
38	Up	2.76489e-12	1.07737e-09	2.70972e-22	1.38093e-21	HP_LOW_SET_POSTERIORLY_ROTATED_EARS	c5	GO:BP
60	Up	3.06922e-12	1.07737e-09	1.4439e-49	1.66851e-48	HP_ABNORMALITY_OF_SKIN_ADNEXA_PHYSIOLOGY	c5	GO:CC
11	Up	3.19731e-12	1.07737e-09	2.41795e-05	7.12446e-05	GO_N_METHYLTRANSFERASE_ACTIVITY	c5	GO:BP
11	Up	3.19731e-12	1.07737e-09	2.41795e-05	7.12446e-05	GO_PROTEIN_METHYLTRANSFERASE_ACTIVITY	c5	GO:BP
11	Up	3.19731e-12	1.07737e-09	2.41795e-05	7.12446e-05	GO_HISTONE_METHYLTRANSFERASE_ACTIVITY	c5	GO:BP
63	Up	3.58549e-12	1.12549e-09	3.05358e-49	3.47613e-48	HP_POSTERIORLY_ROTATED_EARS	c5	GO:BP
20	Up	3.60734e-12	1.12549e-09	4.51273e-12	1.77476e-11	HP_ECTOPIC_KIDNEY	c5	GO:BP
36	Up	4.58791e-12	1.38031e-09	3.3559e-26	1.87343e-25	HP_ABNORMAL_TOENAIL_MORPHOLOGY	c5	GO:BP
21	Up	4.90188e-12	1.42391e-09	8.2323e-12	3.20023e-11	HP_BROAD_NASAL_TIP	c5	GO:BP
9	Up	5.70654e-12	1.58479e-09	0.00324241	0.00813646	GO_POSITIVE_REGULATION_OF_TRANSCRIPTION_INITIATION_FROM_RNA_POLYMERASE_II_PROMOTER	c5	GO:BP
89	Up	5.83199e-12	1.58479e-09	1.17327e-62	2.70785e-61	HP_REGIONAL_ABNORMALITY_OF_SKIN	c5	GO:CC
5	Up	6.35401e-12	1.67269e-09	0.131417	0.267211	HP_BIRD_LIKE_FACIES	c5	GO:BP
7	Up	6.98898e-12	1.68639e-09	0.00965636	0.0231489	HP_ABNORMAL_HEMOGLOBIN	c5	GO:CC
10	Up	7.17077e-12	1.68639e-09	0.000858735	0.00226558	GO_REGULATION_OF_TRANSCRIPTION_INITIATION_FROM_RNA_POLYMERASE_II_PROMOTER	c5	GO:BP
17	Up	7.23342e-12	1.68639e-09	2.8697e-07	9.45788e-07	HP_ERYTHRODERMA	c5	GO:BP
210	Up	7.34874e-12	1.68639e-09	1.72944e-62	3.94819e-61	HP_ABNORMALITY_OF_SKULL_SIZE	c5	GO:BP
83	Up	7.407e-12	1.68639e-09	1.8143e-65	5.14602e-64	HP_ABNORMALITY_OF_SKELETAL_MATURATION	c5	GO:BP
27	Up	8.67397e-12	1.92288e-09	7.95699e-19	3.75727e-18	GO_HISTONE_METHYLATION	c5	GO:BP
72	Up	1.01029e-11	2.10709e-09	3.14834e-42	2.72576e-41	HP_RENAL_HYPOPLASIA_APLASIA	c5	GO:BP
18	Up	1.0113e-11	2.10709e-09	1.96419e-09	7.02606e-09	HP_ECTROPION	c5	GO:BP
9	Up	1.05398e-11	2.10709e-09	0.000713304	0.00189435	GO_METHYLTRANSFERASE_COMPLEX	c5	GO:BP
9	Up	1.05398e-11	2.10709e-09	0.000713304	0.00189435	GO_HISTONE_METHYLTRANSFERASE_COMPLEX	c5	GO:BP
38	Up	1.07555e-11	2.10709e-09	3.03583e-32	1.95369e-31	HP_DRY_SKIN	c5	GO:BP
24	Up	1.14056e-11	2.13181e-09	6.09822e-14	2.52937e-13	HP_ANONYCHIA	c5	GO:BP
66	Up	1.14772e-11	2.13181e-09	2.74492e-41	2.2917e-40	HP_LYMPHOMA	c5	GO:BP
53	Up	1.1641e-11	2.13181e-09	2.46841e-47	2.61559e-46	GO_PEPTIDE_HORMONE_SECRETION	c5	GO:BP
48	Up	1.26113e-11	2.26038e-09	9.64568e-33	6.27454e-32	HP_HYPOPIGMENTED_SKIN_PATCHES	c5	GO:BP
50	Up	1.30788e-11	2.29533e-09	5.64742e-27	3.20147e-26	GO_NEURAL_TUBE_DEVELOPMENT	c5	GO:BP
36	Up	1.3429e-11	2.3087e-09	4.8304e-27	2.7457e-26	GO_ANIMAL_ORGAN_FORMATION	c5	GO:BP
55	Up	1.38793e-11	2.3145e-09	8.61442e-34	5.74568e-33	HP_HYPOPIGMENTATION_OF_THE_SKIN	c5	GO:BP
82	Up	1.40556e-11	2.3145e-09	1.61734e-36	1.16948e-35	GO_MICROTUBULE_ORGANIZING_CENTER	c5	GO:BP
28	Up	1.43645e-11	2.3145e-09	1.20703e-12	4.82583e-12	GO_DEFENSE_RESPONSE_TO_GRAM_NEGATIVE_BACTERIUM	c5	GO:BP
73	Up	1.48295e-11	2.3145e-09	2.75826e-53	3.80287e-52	HP_INCREASED_BODY_WEIGHT	c5	GO:BP
93	Up	1.49766e-11	2.3145e-09	3.02652e-59	5.78127e-58	HP_ABNORMAL_5TH_FINGER_MORPHOLOGY	c5	GO:BP
62	Up	1.51113e-11	2.3145e-09	5.15397e-41	4.27333e-40	HP_ABNORMALITY_OF_CENTRAL_NERVOUS_SYSTEM_ELECTROPHYSIOLOGY	c5	GO:CC
312	Up	1.67897e-11	2.52566e-09	1.90501e-71	9.17019e-70	GO_POSITIVE_REGULATION_OF_TRANSCRIPTION_BY_RNA_POLYMERASE_II	c5	GO:BP
10	Down	1.71623e-11	2.53641e-09	3.31321e-05	9.67769e-05	HP_DILATATION_OF_THE_CEREBRAL_ARTERY	c5	GO:BP
53	Up	1.80559e-11	2.56796e-09	1.80755e-55	2.7837e-54	HP_ABNORMAL_EYELASH_MORPHOLOGY	c5	GO:BP
57	Up	1.82467e-11	2.56796e-09	4.88544e-35	3.38167e-34	HP_ABNORMAL_DERMATOGLYPHICS	c5	GO:BP
216	Up	1.82903e-11	2.56796e-09	6.23737e-54	8.93599e-53	GO_CHROMOSOME_ORGANIZATION	c5	GO:BP
49	Up	1.90275e-11	2.62767e-09	6.34146e-42	5.43997e-41	HP_ABNORMAL_RENAL_PELVIS_MORPHOLOGY	c5	GO:CC
36	Up	1.99911e-11	2.66473e-09	5.8163e-22	2.94982e-21	HP_ABNORMAL_CIRCULATING_IGA_LEVEL	c5	GO:CC
114	Up	2.02267e-11	2.66473e-09	4.78218e-59	8.95225e-58	GO_CELLULAR_RESPONSE_TO_CHEMICAL_STRESS	c5	GO:BP
29	Up	2.02875e-11	2.66473e-09	2.71807e-16	1.20068e-15	HP_ABNORMAL_CIRCULATING_IGM_LEVEL	c5	GO:CC
35	Up	2.05612e-11	2.66473e-09	2.28557e-13	9.34189e-13	GO_CELLULAR_RESPONSE_TO_HEAT	c5	GO:BP
23	Up	2.15335e-11	2.71022e-09	2.05406e-12	8.16197e-12	GO_PROTEIN_N_TERMINUS_BINDING	c5	GO:BP
18	Up	2.15556e-11	2.71022e-09	1.32605e-08	4.63512e-08	HP_PLANTAR_HYPERKERATOSIS	c5	GO:BP
43	Up	2.21187e-11	2.74012e-09	3.49512e-28	2.05034e-27	GO_ORGANIC_HYDROXY_COMPOUND_BIOSYNTHETIC_PROCESS	c5	GO:BP
84	Up	2.38245e-11	2.87992e-09	6.60751e-56	1.0346e-54	HP_ABNORMAL_HAND_MORPHOLOGY	c5	GO:BP
127	Up	2.39309e-11	2.87992e-09	1.74837e-61	3.77648e-60	GO_MICROTUBULE_CYTOSKELETON	c5	GO:BP
83	Up	2.61395e-11	3.10139e-09	1.26217e-46	1.303e-45	HP_HYPERREFLEXIA	c5	GO:BP
48	Up	2.67746e-11	3.11355e-09	4.08551e-38	3.08944e-37	GO_DNA_INTEGRITY_CHECKPOINT	c5	GO:BP
25	Up	2.75357e-11	3.11355e-09	1.3018e-16	5.7931e-16	GO_PEPTIDYL_LYSINE_METHYLATION	c5	GO:BP
4	Up	2.75727e-11	3.11355e-09	0.2351	0.444853	HP_URETEROPELVIC_JUNCTION_OBSTRUCTION	c5	GO:BP
107	Up	2.77203e-11	3.11355e-09	3.86731e-56	6.12373e-55	HP_HYPERTONIA	c5	GO:BP
100	Up	2.92224e-11	3.21912e-09	5.21564e-67	1.65798e-65	HP_ABNORMALITY_OF_THE_NAIL	c5	GO:BP
10	Up	2.99276e-11	3.21912e-09	0.00701456	0.0170486	GO_MAP_KINASE_KINASE_ACTIVITY	c5	GO:BP
81	Up	3.01952e-11	3.21912e-09	2.64835e-65	7.41186e-64	HP_ABNORMALITY_OF_THE_PALM	c5	GO:CC
76	Up	3.05628e-11	3.21912e-09	6.01005e-44	5.60052e-43	GO_REGULATION_OF_CHROMOSOME_ORGANIZATION	c5	GO:BP
252	Up	3.06606e-11	3.21912e-09	2.05172e-81	2.88062e-79	HP_ABNORMALITY_OF_SKIN_ADNEXA_MORPHOLOGY	c5	GO:CC
42	Up	3.09531e-11	3.21912e-09	7.3671e-34	4.92934e-33	HP_ABNORMALITY_OF_LOWER_LIP	c5	GO:BP
35	Up	3.22105e-11	3.30904e-09	9.49876e-25	5.10968e-24	HP_APLASIA_HYPOPLASIA_AFFECTING_THE_ANTERIOR_SEGMENT_OF_THE_EYE	c5	GO:BP
23	Up	3.33019e-11	3.34786e-09	6.88886e-12	2.68293e-11	HP_DECREASED_CIRCULATING_IGA_LEVEL	c5	GO:BP
24	Up	3.33832e-11	3.34786e-09	1.36763e-18	6.42908e-18	GO_REGULATION_OF_ESTABLISHMENT_OF_PROTEIN_LOCALIZATION_TO_MITOCHONDRION	c5	GO:BP
15	Up	3.4619e-11	3.43095e-09	5.55836e-06	1.71139e-05	GO_REGULATION_OF_GLIAL_CELL_PROLIFERATION	c5	GO:BP
41	Up	3.60446e-11	3.5307e-09	6.7173e-38	5.02991e-37	GO_PROTEIN_C_TERMINUS_BINDING	c5	GO:BP
148	Up	3.78718e-11	3.58364e-09	3.77569e-46	3.80005e-45	GO_PROTEIN_DOMAIN_SPECIFIC_BINDING	c5	GO:BP
17	Up	3.80196e-11	3.58364e-09	8.95538e-06	2.70977e-05	HP_DECREASED_CIRCULATING_TOTAL_IGM	c5	GO:BP
10	Up	3.82867e-11	3.58364e-09	0.000260703	0.000714896	GO_LYSINE_N_METHYLTRANSFERASE_ACTIVITY	c5	GO:BP
10	Up	3.82867e-11	3.58364e-09	0.000260703	0.000714896	GO_HISTONE_LYSINE_N_METHYLTRANSFERASE_ACTIVITY	c5	GO:BP
43	Up	4.00605e-11	3.70845e-09	5.98552e-35	4.13296e-34	GO_NEGATIVE_REGULATION_OF_LEUKOCYTE_PROLIFERATION	c5	GO:BP
400	Up	4.09111e-11	3.74603e-09	3.51289e-76	2.44567e-74	GO_POSITIVE_REGULATION_OF_RNA_BIOSYNTHETIC_PROCESS	c5	GO:BP
47	Up	4.25117e-11	3.80252e-09	2.35282e-49	2.69296e-48	HP_HYPERHIDROSIS	c5	GO:BP
6	Up	4.27263e-11	3.80252e-09	0.107291	0.222068	GO_CD40_RECEPTOR_COMPLEX	c5	GO:BP
93	Up	4.28821e-11	3.80252e-09	4.47411e-42	3.85336e-41	GO_COVALENT_CHROMATIN_MODIFICATION	c5	GO:BP
112	Up	4.47373e-11	3.9257e-09	3.54393e-64	9.01935e-63	HP_ABNORMAL_GLUCOSE_HOMEOSTASIS	c5	GO:CC
72	Up	4.61767e-11	3.97737e-09	1.00829e-46	1.04475e-45	HP_ABNORMAL_CIRCULATING_HORMONE_LEVEL	c5	GO:BP
448	Up	4.68468e-11	3.97737e-09	4.77702e-74	2.71903e-72	GO_POSITIVE_REGULATION_OF_NUCLEOBASE_CONTAINING_COMPOUND_METABOLIC_PROCESS	c5	GO:BP
123	Up	4.74504e-11	3.97737e-09	4.65247e-46	4.66577e-45	GO_STRESS_ACTIVATED_PROTEIN_KINASE_SIGNALING_CASCADE	c5	GO:BP
83	Up	4.74949e-11	3.97737e-09	1.30674e-54	1.91444e-53	HP_EXTERNAL_GENITAL_HYPOPLASIA	c5	GO:BP
130	Up	4.76869e-11	3.97737e-09	4.7236e-55	7.09298e-54	HP_ABNORMAL_INVOLUNTARY_EYE_MOVEMENTS	c5	GO:CC
45	Up	4.84883e-11	4.00456e-09	2.79865e-43	2.53231e-42	GO_REGULATION_OF_PEPTIDE_HORMONE_SECRETION	c5	GO:BP
35	Up	5.39406e-11	4.41161e-09	2.27252e-23	1.18244e-22	GO_POSITIVE_REGULATION_OF_MITOCHONDRION_ORGANIZATION	c5	GO:BP
98	Up	5.62165e-11	4.55354e-09	3.49974e-56	5.60491e-55	GO_SYNAPTIC_SIGNALING	c5	GO:BP
149	Up	5.67992e-11	4.55692e-09	1.80107e-55	2.77879e-54	GO_CELLULAR_RESPONSE_TO_HORMONE_STIMULUS	c5	GO:BP
49	Up	6.01975e-11	4.74849e-09	3.79676e-37	2.78848e-36	GO_REGULATION_OF_NUCLEAR_DIVISION	c5	GO:BP
99	Up	6.03144e-11	4.74849e-09	1.14412e-69	4.42599e-68	HP_IMPAIRMENT_IN_PERSONALITY_FUNCTIONING	c5	GO:CC
55	Up	6.44015e-11	4.98532e-09	4.55633e-48	4.97828e-47	HP_ABNORMAL_SIZE_OF_THE_PALPEBRAL_FISSURES	c5	GO:CC
105	Up	6.49942e-11	4.98532e-09	6.10905e-65	1.66009e-63	GO_CELLULAR_RESPONSE_TO_ABIOTIC_STIMULUS	c5	GO:BP
4	Down	6.54872e-11	4.98532e-09	0.0584542	0.126456	GO_NEGATIVE_REGULATION_OF_VIRAL_ENTRY_INTO_HOST_CELL	c5	GO:BP
20	Up	6.56897e-11	4.98532e-09	1.11681e-11	4.31956e-11	GO_POSITIVE_REGULATION_OF_ESTABLISHMENT_OF_PROTEIN_LOCALIZATION_TO_MITOCHONDRION	c5	GO:BP
69	Up	6.71723e-11	5.05232e-09	3.63976e-59	6.93695e-58	HP_BRAIN_ATROPHY	c5	GO:CC
26	Up	6.86152e-11	5.0828e-09	1.33643e-13	5.49175e-13	HP_AGGRESSIVE_BEHAVIOR	c5	GO:BP
21	Up	6.87843e-11	5.0828e-09	1.37695e-07	4.60113e-07	GO_SPINDLE_POLE	c5	GO:BP
121	Up	7.04291e-11	5.15908e-09	1.70907e-52	2.26372e-51	GO_POSITIVE_REGULATION_OF_DNA_BINDING_TRANSCRIPTION_FACTOR_ACTIVITY	c5	GO:BP
52	Up	7.3081e-11	5.30719e-09	2.1956e-45	2.15568e-44	HP_LONG_PHILTRUM	c5	GO:BP
106	Up	7.44603e-11	5.36114e-09	1.7597e-46	1.79899e-45	GO_PEPTIDYL_SERINE_MODIFICATION	c5	GO:BP
9	Up	7.62473e-11	5.44328e-09	0.021217	0.0488873	GO_CELLULAR_RESPONSE_TO_GLUCAGON_STIMULUS	c5	GO:BP
128	Up	7.69045e-11	5.44407e-09	7.76053e-62	1.71587e-60	HP_ABNORMALITY_OF_THE_PALPEBRAL_FISSURES	c5	GO:BP
10	Up	7.91513e-11	5.55642e-09	0.000594416	0.00159115	HP_SQUAMOUS_CELL_CARCINOMA_OF_THE_SKIN	c5	GO:BP
6	Up	8.19762e-11	5.70717e-09	0.0478164	0.105061	HP_ORAL_LEUKOPLAKIA	c5	GO:BP
50	Up	8.34363e-11	5.72611e-09	1.95701e-29	1.17504e-28	HP_ABNORMAL_MALE_REPRODUCTIVE_SYSTEM_PHYSIOLOGY	c5	GO:CC
30	Up	8.36078e-11	5.72611e-09	4.24631e-21	2.11412e-20	GO_NEGATIVE_REGULATION_OF_T_CELL_PROLIFERATION	c5	GO:BP
80	Up	8.53187e-11	5.79617e-09	3.90036e-59	7.36695e-58	HP_ATROPHY_DEGENERATION_AFFECTING_THE_CENTRAL_NERVOUS_SYSTEM	c5	GO:BP
21	Up	8.79953e-11	5.93018e-09	2.3635e-15	1.02208e-14	HP_LONG_EYELASHES	c5	GO:BP
18	Up	9.245e-11	6.16588e-09	5.91092e-08	2.01024e-07	GO_KERATINIZATION	c5	GO:BP
85	Up	9.29566e-11	6.16588e-09	2.70022e-66	8.12382e-65	HP_ABNORMAL_EYEBROW_MORPHOLOGY	c5	GO:BP
30	Up	9.53873e-11	6.27768e-09	5.204e-24	2.75714e-23	GO_PROTEIN_LOCALIZATION_TO_MITOCHONDRION	c5	GO:BP
128	Up	9.62879e-11	6.28782e-09	9.81266e-58	1.71498e-56	GO_POSITIVE_REGULATION_OF_NERVOUS_SYSTEM_DEVELOPMENT	c5	GO:BP
28	Up	9.83225e-11	6.3176e-09	1.03493e-13	4.26947e-13	GO_HEAT_SHOCK_PROTEIN_BINDING	c5	GO:BP
107	Up	9.91235e-11	6.3176e-09	2.21588e-53	3.07015e-52	GO_REGULATION_OF_HORMONE_LEVELS	c5	GO:BP
476	Up	9.93581e-11	6.3176e-09	3.78695e-76	2.5936e-74	GO_POSITIVE_REGULATION_OF_CELLULAR_BIOSYNTHETIC_PROCESS	c5	GO:BP
5	Up	1.00494e-10	6.3176e-09	0.705128	1	HP_APLASIA_HYPOPLASIA_OF_THE_PROXIMAL_PHALANGES_OF_THE_HAND	c5	GO:BP
5	Up	1.00494e-10	6.3176e-09	0.705128	1	HP_SHORT_PROXIMAL_PHALANX_OF_FINGER	c5	GO:BP
19	Up	1.02989e-10	6.42649e-09	1.60496e-09	5.75572e-09	GO_PROTEIN_INSERTION_INTO_MEMBRANE	c5	GO:BP
17	Up	1.04112e-10	6.44881e-09	0.000459481	0.00123743	GO_TRANSCRIPTION_REPRESSOR_COMPLEX	c5	GO:BP
45	Up	1.06416e-10	6.54343e-09	7.29203e-31	4.51345e-30	GO_SPINDLE	c5	GO:BP
16	Up	1.07446e-10	6.55886e-09	3.52597e-08	1.21236e-07	HP_ABNORMAL_MIDDLE_PHALANX_MORPHOLOGY_OF_THE_HAND	c5	GO:BP
82	Up	1.09147e-10	6.61476e-09	1.09108e-52	1.46591e-51	HP_NEOPLASM_OF_THE_NERVOUS_SYSTEM	c5	GO:BP
82	Up	1.1329e-10	6.81684e-09	4.4782e-42	3.85336e-41	GO_PROCESS_UTILIZING_AUTOPHAGIC_MECHANISM	c5	GO:BP
47	Up	1.16314e-10	6.86883e-09	6.15789e-28	3.59239e-27	GO_EPITHELIAL_TUBE_FORMATION	c5	GO:BP
32	Up	1.16335e-10	6.86883e-09	2.0841e-18	9.74819e-18	GO_POSITIVE_REGULATION_OF_PROTEIN_MODIFICATION_BY_SMALL_PROTEIN_CONJUGATION_OR_REMOVAL	c5	GO:BP
35	Up	1.166e-10	6.86883e-09	5.32532e-21	2.63575e-20	HP_RENAL_CYST	c5	GO:BP
17	Up	1.19006e-10	6.96185e-09	0.000235254	0.000648277	GO_INTERSTRAND_CROSS_LINK_REPAIR	c5	GO:BP
22	Up	1.20965e-10	7.02766e-09	1.38282e-09	4.96752e-09	GO_DEVELOPMENTAL_INDUCTION	c5	GO:BP
14	Up	1.23139e-10	7.10494e-09	4.81509e-07	1.56793e-06	HP_SHORT_MIDDLE_PHALANX_OF_FINGER	c5	GO:BP
75	Up	1.25369e-10	7.18443e-09	6.35963e-40	5.09254e-39	HP_FINGER_CLINODACTYLY	c5	GO:CC
98	Up	1.26861e-10	7.21476e-09	4.5895e-43	4.1086e-42	GO_REGULATION_OF_STRESS_ACTIVATED_PROTEIN_KINASE_SIGNALING_CASCADE	c5	GO:BP
29	Up	1.27612e-10	7.21476e-09	1.09002e-13	4.49234e-13	GO_REGULATION_OF_OXIDOREDUCTASE_ACTIVITY	c5	GO:BP
6	Down	1.30278e-10	7.3164e-09	0.0039249	0.00976762	GO_PROTEIN_ACTIVATION_CASCADE	c5	GO:BP
49	Up	1.36731e-10	7.5788e-09	2.03348e-28	1.19874e-27	GO_TUBE_FORMATION	c5	GO:BP
57	Up	1.37013e-10	7.5788e-09	1.48664e-39	1.17261e-38	HP_CAFE_AU_LAIT_SPOT	c5	GO:BP
36	Up	1.37649e-10	7.5788e-09	1.01534e-19	4.88758e-19	HP_FUNCTIONAL_ABNORMALITY_OF_MALE_INTERNAL_GENITALIA	c5	GO:BP
68	Up	1.39113e-10	7.60968e-09	1.83118e-36	1.32071e-35	GO_MALE_GAMETE_GENERATION	c5	GO:BP
14	Up	1.42239e-10	7.68608e-09	6.19116e-05	0.000177577	GO_REGULATION_OF_DNA_TEMPLATED_TRANSCRIPTION_INITIATION	c5	GO:BP
8	Up	1.42764e-10	7.68608e-09	0.0206712	0.0477342	HP_ABNORMALITY_OF_DNA_REPAIR	c5	GO:BP
250	Up	1.43247e-10	7.68608e-09	1.34543e-66	4.13645e-65	HP_ABNORMALITY_OF_THE_ENDOCRINE_SYSTEM	c5	GO:BP
86	Up	1.45281e-10	7.71323e-09	2.71588e-63	6.55547e-62	HP_NEOPLASM_OF_THE_SKIN	c5	GO:BP
74	Up	1.45584e-10	7.71323e-09	2.55094e-61	5.4541e-60	HP_ABNORMAL_EMOTION_AFFECT_BEHAVIOR	c5	GO:CC
19	Up	1.47125e-10	7.73345e-09	4.09178e-07	1.33819e-06	GO_HYDROLASE_ACTIVITY_ACTING_ON_CARBON_NITROGEN_BUT_NOT_PEPTIDE_BONDS	c5	GO:BP
68	Up	1.47802e-10	7.73345e-09	1.20927e-28	7.16882e-28	HP_SLEEP_DISTURBANCE	c5	GO:BP
26	Up	1.49548e-10	7.75504e-09	7.32088e-20	3.54025e-19	HP_FAILURE_TO_THRIVE_IN_INFANCY	c5	GO:BP
32	Up	1.5021e-10	7.75504e-09	2.79251e-18	1.30136e-17	HP_SLOPING_FOREHEAD	c5	GO:BP
38	Up	1.50977e-10	7.75504e-09	4.44322e-21	2.20954e-20	HP_ABNORMALITY_OF_THE_CHOANAE	c5	GO:BP
63	Up	1.5265e-10	7.79348e-09	2.4814e-48	2.73246e-47	HP_ABNORMALITY_OF_THE_ELBOW	c5	GO:BP
12	Up	1.58666e-10	8.041e-09	0.00127455	0.00331179	GO_POSITIVE_REGULATION_OF_MONOOXYGENASE_ACTIVITY	c5	GO:BP
173	Up	1.59407e-10	8.041e-09	4.63724e-60	9.43578e-59	GO_REGULATION_OF_DNA_BINDING_TRANSCRIPTION_FACTOR_ACTIVITY	c5	GO:BP
103	Up	1.60859e-10	8.06592e-09	1.51014e-53	2.12024e-52	GO_NUCLEAR_BODY	c5	GO:BP
42	Up	1.66554e-10	8.26933e-09	4.08008e-42	3.52158e-41	GO_REGULATION_OF_INSULIN_SECRETION	c5	GO:BP
70	Up	1.66879e-10	8.26933e-09	3.44569e-47	3.62378e-46	HP_ABNORMAL_NERVOUS_SYSTEM_ELECTROPHYSIOLOGY	c5	GO:BP
43	Up	1.69213e-10	8.33597e-09	4.44569e-34	2.99604e-33	HP_UPSLANTED_PALPEBRAL_FISSURE	c5	GO:BP
79	Up	1.70636e-10	8.3572e-09	3.77392e-53	5.17777e-52	GO_REGULATION_OF_TRANS_SYNAPTIC_SIGNALING	c5	GO:BP
81	Up	1.77838e-10	8.65956e-09	1.2418e-38	9.53597e-38	HP_SPASTICITY	c5	GO:BP
128	Up	1.82471e-10	8.78741e-09	3.83517e-56	6.09575e-55	GO_B_CELL_ACTIVATION	c5	GO:BP
57	Up	1.82549e-10	8.78741e-09	2.13195e-44	2.02933e-43	GO_POSITIVE_REGULATION_OF_MITOTIC_CELL_CYCLE	c5	GO:BP
24	Up	1.8393e-10	8.80354e-09	5.96198e-12	2.3349e-11	HP_FRECKLING	c5	GO:BP
200	Up	1.85124e-10	8.81066e-09	1.53494e-71	7.51766e-70	GO_KINASE_BINDING	c5	GO:BP
16	Up	1.8735e-10	8.81304e-09	2.21957e-07	7.35261e-07	HP_HEMIVERTEBRAE	c5	GO:BP
19	Up	1.8863e-10	8.81304e-09	1.6421e-09	5.8864e-09	GO_POSITIVE_REGULATION_OF_STEM_CELL_PROLIFERATION	c5	GO:BP
14	Up	1.89451e-10	8.81304e-09	1.79196e-06	5.65586e-06	GO_S_ADENOSYLMETHIONINE_DEPENDENT_METHYLTRANSFERASE_ACTIVITY	c5	GO:BP
4	Up	1.90388e-10	8.81304e-09	0.529713	0.889081	GO_DNA_LIGATION_INVOLVED_IN_DNA_REPAIR	c5	GO:BP
20	Up	1.90488e-10	8.81304e-09	2.03993e-07	6.77084e-07	GO_PROTEIN_SERINE_THREONINE_TYROSINE_KINASE_ACTIVITY	c5	GO:BP
34	Up	1.92021e-10	8.81304e-09	1.42406e-27	8.23352e-27	GO_T_HELPER_1_TYPE_IMMUNE_RESPONSE	c5	GO:BP
292	Up	1.9397e-10	8.81304e-09	1.97418e-80	2.37578e-78	HP_NEOPLASM	c5	GO:BP
153	Up	1.94108e-10	8.81304e-09	1.56639e-64	4.09773e-63	HP_UPPER_MOTOR_NEURON_DYSFUNCTION	c5	GO:BP
31	Up	1.9459e-10	8.81304e-09	1.35492e-14	5.75004e-14	HP_NEOPLASM_OF_THE_PERIPHERAL_NERVOUS_SYSTEM	c5	GO:CC
33	Up	1.99017e-10	8.96536e-09	4.29411e-26	2.38927e-25	HP_ABNORMAL_CIRCULATING_IGG_LEVEL	c5	GO:CC
21	Up	2.01472e-10	9.02767e-09	8.52738e-08	2.88724e-07	GO_EXECUTION_PHASE_OF_APOPTOSIS	c5	GO:BP
66	Up	2.02736e-10	9.03623e-09	1.57695e-49	1.81726e-48	HP_HYPOPLASIA_OF_PENIS	c5	GO:BP
26	Up	2.04327e-10	9.0592e-09	3.57122e-17	1.61916e-16	HP_SHORT_FOOT	c5	GO:BP
77	Up	2.05694e-10	9.07206e-09	9.5469e-53	1.28471e-51	HP_SPARSE_HAIR	c5	GO:BP
56	Up	2.07914e-10	9.12223e-09	2.08309e-47	2.21565e-46	HP_ABNORMALITY_OF_THE_ANUS	c5	GO:BP
47	Up	2.14959e-10	9.38248e-09	4.66016e-41	3.87151e-40	GO_INSULIN_SECRETION	c5	GO:BP
112	Up	2.16133e-10	9.38506e-09	6.07229e-51	7.40274e-50	HP_HEMATOLOGICAL_NEOPLASM	c5	GO:BP
196	Up	2.23715e-10	9.66448e-09	4.3355e-73	2.31153e-71	GO_LYMPHOCYTE_DIFFERENTIATION	c5	GO:BP
16	Up	2.28507e-10	9.82116e-09	4.56943e-07	1.48966e-06	GO_PEPTIDYL_TYROSINE_AUTOPHOSPHORYLATION	c5	GO:BP
22	Up	2.29694e-10	9.82202e-09	4.28623e-05	0.000124165	GO_LIPID_HOMEOSTASIS	c5	GO:BP
10	Up	2.32491e-10	9.89142e-09	0.0563535	0.122193	GO_SITE_OF_DOUBLE_STRAND_BREAK	c5	GO:BP
12	Up	2.37745e-10	1.00642e-08	0.00125347	0.00326305	GO_DNA_SECONDARY_STRUCTURE_BINDING	c5	GO:BP
103	Up	2.41993e-10	1.01927e-08	2.94524e-54	4.28509e-53	HP_ABNORMAL_CORPUS_CALLOSUM_MORPHOLOGY	c5	GO:BP
111	Up	2.49016e-10	1.04022e-08	1.97277e-63	4.80307e-62	HP_INVOLUNTARY_MOVEMENTS	c5	GO:BP
98	Up	2.49435e-10	1.04022e-08	1.69173e-51	2.11756e-50	HP_THICKENED_SKIN	c5	GO:BP
78	Up	2.52864e-10	1.04933e-08	1.09282e-41	9.29889e-41	HP_APLASIA_HYPOPLASIA_AFFECTING_THE_EYE	c5	GO:BP
101	Up	2.58055e-10	1.06123e-08	1.10926e-57	1.93465e-56	HP_CLINODACTYLY	c5	GO:CC
47	Up	2.58253e-10	1.06123e-08	2.06772e-33	1.37153e-32	HP_DECREASED_FERTILITY	c5	GO:BP
8	Up	2.59734e-10	1.06213e-08	0.0324766	0.0729749	HP_POIKILODERMA	c5	GO:BP
25	Up	2.61452e-10	1.064e-08	5.25457e-13	2.12912e-12	GO_KINASE_ACTIVATOR_ACTIVITY	c5	GO:BP
24	Up	2.64505e-10	1.07125e-08	2.74672e-15	1.18658e-14	HP_ABSENT_TOE	c5	GO:BP
184	Up	2.70492e-10	1.09025e-08	1.13914e-64	3.01764e-63	GO_LEUKOCYTE_PROLIFERATION	c5	GO:BP
136	Up	2.74083e-10	1.09947e-08	1.88466e-67	6.27524e-66	HP_CRYPTORCHIDISM	c5	GO:BP
41	Up	2.8035e-10	1.11928e-08	1.41502e-22	7.25951e-22	GO_RESPONSE_TO_STARVATION	c5	GO:BP
8	Up	2.85181e-10	1.12536e-08	0.049897	0.108979	GO_MAP_KINASE_ACTIVITY	c5	GO:BP
221	Up	2.86957e-10	1.12536e-08	5.85796e-70	2.41899e-68	GO_ADENYL_NUCLEOTIDE_BINDING	c5	GO:BP
20	Up	2.88302e-10	1.12536e-08	0.0313735	0.0707126	GO_REGULATION_OF_CELLULAR_RESPONSE_TO_HEAT	c5	GO:BP
45	Up	2.89529e-10	1.12536e-08	7.9895e-39	6.18826e-38	HP_HYPOPLASIA_OF_THE_CORPUS_CALLOSUM	c5	GO:BP
65	Up	2.89811e-10	1.12536e-08	9.90145e-45	9.51081e-44	GO_REGULATION_OF_HORMONE_SECRETION	c5	GO:BP
56	Up	2.89891e-10	1.12536e-08	1.52063e-26	8.56843e-26	GO_MORPHOGENESIS_OF_EMBRYONIC_EPITHELIUM	c5	GO:BP
316	Up	3.03261e-10	1.17187e-08	7.46887e-69	2.7475e-67	GO_PEPTIDYL_AMINO_ACID_MODIFICATION	c5	GO:BP
72	Up	3.09161e-10	1.18685e-08	1.13655e-27	6.5803e-27	GO_CALCIUM_MEDIATED_SIGNALING	c5	GO:BP
9	Up	3.09955e-10	1.18685e-08	0.0113038	0.0269296	HP_LIMITATION_OF_NECK_MOTION	c5	GO:BP
46	Up	3.11833e-10	1.18863e-08	5.0036e-43	4.47456e-42	HP_NAIL_DYSPLASIA	c5	GO:BP
11	Up	3.14363e-10	1.19288e-08	5.50584e-05	0.000158677	HP_ANAL_STENOSIS	c5	GO:BP
149	Up	3.23936e-10	1.22369e-08	4.03512e-64	1.01468e-62	HP_ABNORMAL_LIP_MORPHOLOGY	c5	GO:BP
137	Up	3.27347e-10	1.23106e-08	3.77067e-61	8.02123e-60	GO_CHROMATIN_BINDING	c5	GO:BP
12	Up	3.31611e-10	1.24155e-08	0.030608	0.0691636	HP_ABNORMALITY_OF_THE_LABIA_MAJORA	c5	GO:CC
33	Up	3.37947e-10	1.25967e-08	1.52386e-21	7.65015e-21	GO_CHROMOSOME_TELOMERIC_REGION	c5	GO:BP
53	Up	3.3948e-10	1.25981e-08	1.09668e-36	7.95729e-36	GO_REGULATION_OF_PEPTIDYL_SERINE_PHOSPHORYLATION	c5	GO:BP
92	Up	3.41845e-10	1.26303e-08	7.3479e-45	7.10662e-44	GO_REGULATION_OF_DNA_METABOLIC_PROCESS	c5	GO:BP
243	Up	3.48955e-10	1.27979e-08	2.44463e-58	4.41922e-57	GO_TRANSCRIPTION_REGULATOR_ACTIVITY	c5	GO:BP
56	Up	3.49419e-10	1.27979e-08	8.94048e-39	6.90327e-38	HP_ALOPECIA	c5	GO:BP
17	Up	3.5132e-10	1.28118e-08	5.2395e-08	1.78839e-07	HP_ECLABION	c5	GO:CC
71	Up	3.55962e-10	1.29251e-08	1.8039e-45	1.78148e-44	GO_PEPTIDYL_LYSINE_MODIFICATION	c5	GO:BP
61	Up	3.72774e-10	1.34775e-08	1.14259e-51	1.44958e-50	GO_POSITIVE_REGULATION_OF_INTRACELLULAR_TRANSPORT	c5	GO:BP
57	Up	3.8059e-10	1.37012e-08	7.36975e-29	4.37511e-28	HP_FINGER_SYNDACTYLY	c5	GO:BP
236	Up	3.83446e-10	1.37453e-08	5.84831e-58	1.02852e-56	GO_SEQUENCE_SPECIFIC_DNA_BINDING	c5	GO:BP
21	Up	3.88759e-10	1.38767e-08	2.53958e-10	9.35844e-10	GO_EMBRYONIC_DIGIT_MORPHOGENESIS	c5	GO:BP
31	Up	3.96834e-10	1.41052e-08	5.04431e-26	2.79561e-25	HP_DEATH_IN_INFANCY	c5	GO:BP
22	Up	3.98626e-10	1.41094e-08	2.00856e-12	7.9887e-12	GO_POSITIVE_REGULATION_OF_TRANSLATION	c5	GO:BP
81	Up	4.04065e-10	1.4242e-08	2.27403e-56	3.67685e-55	GO_PLASMA_MEMBRANE_SIGNALING_RECEPTOR_COMPLEX	c5	GO:BP
110	Up	4.08289e-10	1.4331e-08	4.98142e-49	5.61009e-48	HP_ABNORMALITY_OF_THE_BREAST	c5	GO:BP
13	Up	4.16282e-10	1.45509e-08	0.000371721	0.00101078	GO_POSITIVE_REGULATION_OF_DNA_TEMPLATED_TRANSCRIPTION_INITIATION	c5	GO:BP
35	Up	4.18147e-10	1.45557e-08	2.82026e-21	1.40996e-20	HP_PALMOPLANTAR_KERATODERMA	c5	GO:BP
150	Up	4.22778e-10	1.46563e-08	3.64203e-64	9.21336e-63	HP_ABNORMAL_CONJUGATE_EYE_MOVEMENT	c5	GO:BP
10	Up	4.24854e-10	1.46679e-08	0.572266	0.947478	GO_LIPOPROTEIN_BIOSYNTHETIC_PROCESS	c5	GO:BP
33	Up	4.32985e-10	1.48351e-08	1.344e-37	1.00105e-36	HP_ABNORMAL_BLISTERING_OF_THE_SKIN	c5	GO:BP
51	Up	4.33218e-10	1.48351e-08	2.02038e-37	1.4969e-36	GO_CELLULAR_RESPONSE_TO_RADIATION	c5	GO:BP
78	Up	4.41094e-10	1.50436e-08	4.44265e-50	5.21238e-49	HP_ABNORMAL_GRANULOCYTE_COUNT	c5	GO:CC
20	Up	4.50182e-10	1.52917e-08	4.14245e-08	1.42085e-07	GO_SCAFFOLD_PROTEIN_BINDING	c5	GO:BP
287	Up	4.58438e-10	1.55096e-08	1.80743e-74	1.06474e-72	GO_PROTEIN_CONTAINING_COMPLEX_SUBUNIT_ORGANIZATION	c5	GO:BP
56	Up	4.62867e-10	1.55968e-08	4.87967e-41	4.04988e-40	HP_HYPERACTIVITY	c5	GO:BP
28	Up	4.72365e-10	1.58389e-08	9.73429e-10	3.51938e-09	GO_NEGATIVE_REGULATION_OF_MYELOID_CELL_DIFFERENTIATION	c5	GO:BP
54	Up	4.73813e-10	1.58389e-08	2.88939e-43	2.60881e-42	GO_APPENDAGE_DEVELOPMENT	c5	GO:BP
79	Up	4.89709e-10	1.63056e-08	6.26632e-40	5.02259e-39	GO_CELLULAR_RESPONSE_TO_PEPTIDE_HORMONE_STIMULUS	c5	GO:BP
151	Up	4.96393e-10	1.64631e-08	2.81151e-70	1.21457e-68	GO_T_CELL_DIFFERENTIATION	c5	GO:BP
21	Up	4.9976e-10	1.65097e-08	4.53317e-10	1.65672e-09	GO_POSITIVE_REGULATION_OF_DNA_RECOMBINATION	c5	GO:BP
113	Up	5.11032e-10	1.68161e-08	3.3022e-56	5.29861e-55	GO_POSITIVE_REGULATION_OF_CELL_CYCLE	c5	GO:BP
75	Up	5.16254e-10	1.69219e-08	2.49622e-56	4.02838e-55	HP_APLASIA_HYPOPLASIA_OF_FINGERS	c5	GO:BP
29	Up	5.27393e-10	1.71409e-08	1.871e-17	8.54733e-17	HP_THICK_LOWER_LIP_VERMILION	c5	GO:BP
42	Up	5.31116e-10	1.71409e-08	1.4106e-43	1.2918e-42	GO_PHOSPHORIC_ESTER_HYDROLASE_ACTIVITY	c5	GO:BP
123	Up	5.31383e-10	1.71409e-08	6.25936e-68	2.12616e-66	HP_ORAL_CLEFT	c5	GO:BP
267	Up	5.31639e-10	1.71409e-08	1.17173e-75	7.71145e-74	HP_ABNORMAL_REPRODUCTIVE_SYSTEM_MORPHOLOGY	c5	GO:CC
8	Up	5.3386e-10	1.71409e-08	0.115737	0.237971	HP_CHRONIC_ORAL_CANDIDIASIS	c5	GO:BP
71	Up	5.35143e-10	1.71409e-08	9.68461e-55	1.42628e-53	HP_ABNORMAL_SHAPE_OF_THE_FRONTAL_REGION	c5	GO:CC
63	Up	5.48044e-10	1.74876e-08	4.05695e-56	6.39996e-55	HP_ABNORMAL_SKIN_MORPHOLOGY_OF_THE_PALM	c5	GO:CC
45	Up	5.62518e-10	1.78817e-08	2.73434e-31	1.72153e-30	GO_REGULATION_OF_CHROMATIN_ORGANIZATION	c5	GO:BP
230	Up	5.72207e-10	1.81213e-08	3.78176e-53	5.18009e-52	GO_NUCLEAR_CHROMOSOME	c5	GO:BP
81	Up	5.81653e-10	1.83515e-08	2.47756e-52	3.25092e-51	HP_ABNORMAL_STOMACH_MORPHOLOGY	c5	GO:BP
16	Up	5.92334e-10	1.86187e-08	5.56321e-05	0.000160275	HP_THICKENED_NUCHAL_SKIN_FOLD	c5	GO:BP
26	Up	5.97938e-10	1.8725e-08	1.51872e-08	5.30199e-08	GO_CELLULAR_RESPONSE_TO_LIGHT_STIMULUS	c5	GO:BP
50	Up	6.08595e-10	1.89882e-08	1.13829e-31	7.20976e-31	GO_STEM_CELL_PROLIFERATION	c5	GO:BP
49	Up	6.13003e-10	1.89973e-08	8.31836e-42	7.10688e-41	HP_SHORT_ATTENTION_SPAN	c5	GO:BP
56	Up	6.13399e-10	1.89973e-08	3.20514e-51	3.94162e-50	GO_POSITIVE_REGULATION_OF_INTRACELLULAR_PROTEIN_TRANSPORT	c5	GO:BP
21	Up	6.38317e-10	1.96495e-08	4.43129e-09	1.56845e-08	GO_REGULATION_OF_MITOCHONDRIAL_OUTER_MEMBRANE_PERMEABILIZATION_INVOLVED_IN_APOPTOTIC_SIGNALING_PATHWAY	c5	GO:BP
36	Up	6.40424e-10	1.96495e-08	1.65659e-21	8.31156e-21	GO_SOMITE_DEVELOPMENT	c5	GO:BP
70	Up	6.44147e-10	1.96495e-08	5.67265e-48	6.17395e-47	HP_DECREASED_CIRCULATING_ANTIBODY_LEVEL	c5	GO:BP
30	Up	6.44539e-10	1.96495e-08	9.55042e-14	3.9457e-13	HP_ICHTHYOSIS	c5	GO:BP
133	Up	6.48105e-10	1.96495e-08	5.79565e-58	1.02139e-56	HP_ABNORMAL_LEUKOCYTE_COUNT	c5	GO:CC
98	Up	6.48452e-10	1.96495e-08	3.00556e-47	3.17278e-46	HP_DEVIATION_OF_THE_HAND_OR_OF_FINGERS_OF_THE_HAND	c5	GO:BP
99	Up	6.51939e-10	1.96844e-08	2.51746e-49	2.87749e-48	GO_TRANSFERASE_COMPLEX	c5	GO:BP
6	Up	6.5548e-10	1.97206e-08	0.351206	0.629883	HP_PROFOUND_GLOBAL_DEVELOPMENTAL_DELAY	c5	GO:CC
9	Up	6.59902e-10	1.9783e-08	0.0100481	0.0240469	GO_HEMIDESMOSOME_ASSEMBLY	c5	GO:BP
64	Up	6.72297e-10	1.9949e-08	2.43014e-37	1.79732e-36	GO_KINASE_REGULATOR_ACTIVITY	c5	GO:BP
32	Up	6.72327e-10	1.9949e-08	1.79068e-14	7.56504e-14	HP_ABNORMAL_SPERMATOGENESIS	c5	GO:BP
11	Up	6.72546e-10	1.9949e-08	0.00984583	0.0235696	GO_REGULATION_OF_CYCLASE_ACTIVITY	c5	GO:BP
31	Up	6.75368e-10	1.99625e-08	3.52043e-21	1.7548e-20	GO_DNA_GEOMETRIC_CHANGE	c5	GO:BP
69	Up	6.77742e-10	1.99626e-08	2.26266e-57	3.87412e-56	HP_APLASIA_HYPOPLASIA_INVOLVING_BONES_OF_THE_LOWER_LIMBS	c5	GO:BP
173	Up	6.82634e-10	2.00366e-08	7.78369e-69	2.83852e-67	GO_REGULATION_OF_CELLULAR_COMPONENT_BIOGENESIS	c5	GO:BP
3	Up	6.99391e-10	2.04572e-08	0.596463	0.976789	HP_RETICULATED_SKIN_PIGMENTATION	c5	GO:BP
87	Up	7.06105e-10	2.05821e-08	3.13867e-49	3.56817e-48	GO_REGULATION_OF_PROTEIN_CONTAINING_COMPLEX_ASSEMBLY	c5	GO:BP
15	Up	7.21792e-10	2.08993e-08	3.12075e-05	9.13452e-05	GO_HYDROLASE_ACTIVITY_ACTING_ON_CARBON_NITROGEN_BUT_NOT_PEPTIDE_BONDS_IN_LINEAR_AMIDES	c5	GO:BP
40	Up	7.21949e-10	2.08993e-08	1.82224e-46	1.86067e-45	HP_BRACHYCEPHALY	c5	GO:BP
18	Up	7.2922e-10	2.10375e-08	2.98702e-08	1.0321e-07	GO_TRANSFERASE_ACTIVITY_TRANSFERRING_ONE_CARBON_GROUPS	c5	GO:BP
27	Up	7.37851e-10	2.12138e-08	1.22788e-11	4.73394e-11	HP_ABNORMALITY_OF_THE_DUODENUM	c5	GO:BP
73	Up	7.44921e-10	2.1344e-08	9.98883e-41	8.19337e-40	GO_HYDROLASE_ACTIVITY_ACTING_ON_ESTER_BONDS	c5	GO:BP
43	Up	7.47447e-10	2.1344e-08	1.31927e-24	7.06071e-24	GO_CATALYTIC_ACTIVITY_ACTING_ON_DNA	c5	GO:BP
22	Up	7.59042e-10	2.16019e-08	3.52125e-09	1.25108e-08	GO_SPINAL_CORD_DEVELOPMENT	c5	GO:BP
11	Up	7.76912e-10	2.20015e-08	0.00073455	0.00194897	HP_ABNORMALITY_OF_THE_THORACIC_SPINE	c5	GO:CC
85	Up	7.80081e-10	2.20015e-08	1.36468e-53	1.92242e-52	GO_POSITIVE_REGULATION_OF_CELL_CYCLE_PROCESS	c5	GO:BP
24	Up	7.80918e-10	2.20015e-08	1.89956e-08	6.60416e-08	HP_DECREASE_IN_T_CELL_COUNT	c5	GO:BP
85	Up	7.91284e-10	2.22192e-08	4.47844e-58	7.95915e-57	HP_ANORECTAL_ANOMALY	c5	GO:CC
57	Up	8.01856e-10	2.24413e-08	4.61878e-28	2.70386e-27	GO_DNA_CONFORMATION_CHANGE	c5	GO:BP
331	Up	8.14143e-10	2.26986e-08	1.5209e-84	3.46272e-82	GO_NEUROGENESIS	c5	GO:BP
19	Up	8.18397e-10	2.26986e-08	1.75058e-06	5.52731e-06	GO_REGULATION_OF_MONOOXYGENASE_ACTIVITY	c5	GO:BP
32	Up	8.19132e-10	2.26986e-08	9.06642e-17	4.0539e-16	HP_AGANGLIONIC_MEGACOLON	c5	GO:BP
25	Up	8.2719e-10	2.28456e-08	8.03729e-13	3.23334e-12	GO_DNA_DEPENDENT_ATPASE_ACTIVITY	c5	GO:BP
24	Up	8.29863e-10	2.28456e-08	7.81405e-14	3.23308e-13	GO_LYASE_ACTIVITY	c5	GO:BP
169	Up	8.38046e-10	2.29958e-08	6.75659e-81	8.89337e-79	HP_ABNORMAL_TESTIS_MORPHOLOGY	c5	GO:BP
9	Up	8.46476e-10	2.31517e-08	0.00847025	0.02041	HP_RIDGED_NAIL	c5	GO:BP
38	Up	8.82846e-10	2.40683e-08	3.00517e-20	1.46672e-19	HP_MELANOMA	c5	GO:BP
56	Up	8.91825e-10	2.42346e-08	8.36871e-34	5.58621e-33	HP_TOE_SYNDACTYLY	c5	GO:BP
196	Up	9.06699e-10	2.44981e-08	1.60797e-78	1.50506e-76	HP_ABNORMAL_EXTERNAL_GENITALIA	c5	GO:BP
155	Up	9.07337e-10	2.44981e-08	1.99257e-69	7.59521e-68	HP_FAILURE_TO_THRIVE	c5	GO:BP
147	Up	9.17512e-10	2.46551e-08	5.87508e-60	1.18401e-58	HP_ABNORMALITY_OF_REPRODUCTIVE_SYSTEM_PHYSIOLOGY	c5	GO:BP
13	Up	9.19006e-10	2.46551e-08	5.97101e-05	0.000171613	HP_PARTIAL_AGENESIS_OF_THE_CORPUS_CALLOSUM	c5	GO:BP
56	Up	9.28709e-10	2.47593e-08	1.94404e-52	2.55884e-51	HP_SHORT_NOSE	c5	GO:BP
16	Up	9.28767e-10	2.47593e-08	0.000111121	0.000312861	GO_POLYOL_METABOLIC_PROCESS	c5	GO:BP
11	Up	9.41594e-10	2.5022e-08	0.0218306	0.0502737	GO_PROTEIN_LOCALIZATION_TO_SYNAPSE	c5	GO:BP
36	Up	9.49985e-10	2.51657e-08	4.76384e-26	2.64888e-25	GO_MITOTIC_DNA_INTEGRITY_CHECKPOINT	c5	GO:BP
46	Up	9.65701e-10	2.55018e-08	6.677e-44	6.20828e-43	HP_THIN_VERMILION_BORDER	c5	GO:BP
87	Up	9.90416e-10	2.60727e-08	1.42498e-43	1.30337e-42	HP_SYNDACTYLY	c5	GO:BP
49	Up	1.00338e-09	2.63316e-08	2.20886e-42	1.92226e-41	GO_APPENDAGE_MORPHOGENESIS	c5	GO:BP
65	Up	1.01264e-09	2.64923e-08	1.88165e-48	2.08566e-47	GO_CELLULAR_RESPONSE_TO_REACTIVE_OXYGEN_SPECIES	c5	GO:BP
8	Up	1.05601e-09	2.75413e-08	0.00763782	0.0184782	HP_PROMINENT_FINGERTIP_PADS	c5	GO:BP
45	Up	1.08415e-09	2.8132e-08	7.59047e-34	5.07075e-33	GO_POSITIVE_REGULATION_OF_PEPTIDYL_SERINE_PHOSPHORYLATION	c5	GO:BP
20	Up	1.08534e-09	2.8132e-08	1.30278e-06	4.15863e-06	HP_PAPILLOMA	c5	GO:CC
8	Up	1.09621e-09	2.83265e-08	0.0313235	0.0706288	HP_INTELLECTUAL_DISABILITY_PROGRESSIVE	c5	GO:BP
12	Up	1.11802e-09	2.8802e-08	0.00359307	0.00897362	HP_PALMAR_HYPERKERATOSIS	c5	GO:BP
26	Up	1.12379e-09	2.88623e-08	1.50259e-14	6.3575e-14	HP_ABNORMALITY_OF_THE_CLAVICLE	c5	GO:BP
117	Up	1.1291e-09	2.89104e-08	1.70499e-44	1.62844e-43	GO_CELL_DIVISION	c5	GO:BP
236	Up	1.14467e-09	2.92202e-08	3.59811e-74	2.06194e-72	GO_REGULATION_OF_ORGANELLE_ORGANIZATION	c5	GO:BP
54	Up	1.1507e-09	2.92856e-08	9.45626e-48	1.01866e-46	GO_PROTEIN_TYROSINE_KINASE_ACTIVITY	c5	GO:BP
139	Up	1.1618e-09	2.94217e-08	2.91144e-59	5.58678e-58	GO_POSITIVE_REGULATION_OF_CELL_DEVELOPMENT	c5	GO:BP
89	Up	1.16304e-09	2.94217e-08	2.40188e-59	4.63007e-58	HP_IMMUNODEFICIENCY	c5	GO:BP
38	Up	1.16949e-09	2.94965e-08	3.34973e-27	1.91439e-26	HP_HYPERTRICHOSIS	c5	GO:BP
21	Up	1.17493e-09	2.9545e-08	9.44621e-08	3.1881e-07	HP_ABNORMAL_T_CELL_SUBSET_DISTRIBUTION	c5	GO:CC
19	Up	1.18003e-09	2.9585e-08	3.16051e-08	1.09026e-07	GO_POSITIVE_REGULATION_OF_MITOCHONDRIAL_OUTER_MEMBRANE_PERMEABILIZATION_INVOLVED_IN_APOPTOTIC_SIGNALING_PATHWAY	c5	GO:BP
125	Up	1.18358e-09	2.95861e-08	1.51603e-67	5.08807e-66	HP_ABNORMALITY_OF_THE_EXTERNAL_NOSE	c5	GO:CC
14	Up	1.1954e-09	2.9793e-08	0.000351711	0.000956982	GO_REGULATION_OF_NITRIC_OXIDE_SYNTHASE_ACTIVITY	c5	GO:BP
3	Down	1.20049e-09	2.98317e-08	0.240774	0.453956	HP_MEMBRANOPROLIFERATIVE_GLOMERULONEPHRITIS	c5	GO:BP
69	Up	1.21052e-09	2.99923e-08	8.23704e-36	5.82121e-35	GO_SENSORY_ORGAN_MORPHOGENESIS	c5	GO:BP
62	Up	1.25545e-09	3.10143e-08	9.09349e-32	5.79014e-31	HP_ABNORMALITY_OF_BONE_MARROW_CELL_MORPHOLOGY	c5	GO:BP
46	Up	1.28755e-09	3.16542e-08	4.19567e-26	2.33605e-25	GO_NEURAL_PRECURSOR_CELL_PROLIFERATION	c5	GO:BP
14	Up	1.28886e-09	3.16542e-08	0.00238026	0.00604866	GO_REGULATION_OF_NEUROBLAST_PROLIFERATION	c5	GO:BP
263	Up	1.29975e-09	3.18289e-08	4.19901e-78	3.72342e-76	HP_DECREASED_BODY_WEIGHT	c5	GO:BP
13	Up	1.3074e-09	3.18817e-08	1.19346e-08	4.17861e-08	HP_APLASIA_HYPOPLASIA_OF_THE_5TH_FINGER	c5	GO:BP
144	Up	1.3131e-09	3.18817e-08	3.14903e-55	4.8057e-54	GO_PROTEIN_KINASE_ACTIVITY	c5	GO:BP
52	Up	1.31327e-09	3.18817e-08	4.20726e-40	3.39157e-39	GO_LIPID_CATABOLIC_PROCESS	c5	GO:BP
5	Up	1.33094e-09	3.22179e-08	0.300697	0.550189	HP_DEFECTIVE_DNA_REPAIR_AFTER_ULTRAVIOLET_RADIATION_DAMAGE	c5	GO:BP
275	Up	1.33743e-09	3.22822e-08	2.3744e-75	1.5153e-73	GO_POSITIVE_REGULATION_OF_CELLULAR_COMPONENT_ORGANIZATION	c5	GO:BP
9	Up	1.36689e-09	3.2899e-08	0.0295774	0.0669785	GO_CELLULAR_RESPONSE_TO_DEXAMETHASONE_STIMULUS	c5	GO:BP
42	Up	1.38432e-09	3.32236e-08	1.57414e-49	1.81651e-48	GO_REGULATION_OF_SYNAPSE_STRUCTURE_OR_ACTIVITY	c5	GO:BP
21	Up	1.40358e-09	3.35902e-08	3.14503e-07	1.03572e-06	GO_FRIZZLED_BINDING	c5	GO:BP
26	Up	1.41917e-09	3.38392e-08	4.73696e-19	2.24812e-18	HP_DEPRESSED_NASAL_RIDGE	c5	GO:BP
206	Up	1.42416e-09	3.38392e-08	7.22348e-60	1.43855e-58	GO_REGULATORY_REGION_NUCLEIC_ACID_BINDING	c5	GO:BP
6	Up	1.42604e-09	3.38392e-08	0.0561968	0.121885	HP_CONGENITAL_HYPOTHYROIDISM	c5	GO:BP
12	Up	1.43521e-09	3.39613e-08	0.0034279	0.00857383	GO_RESPONSE_TO_GLUCAGON	c5	GO:BP
15	Up	1.45876e-09	3.44217e-08	3.63967e-08	1.25094e-07	GO_AZUROPHIL_GRANULE_LUMEN	c5	GO:BP
44	Up	1.4632e-09	3.44301e-08	7.1893e-42	6.16101e-41	HP_ANAL_ATRESIA	c5	GO:BP
7	Up	1.47766e-09	3.46735e-08	0.141212	0.284518	HP_RENAL_DUPLICATION	c5	GO:BP
149	Up	1.48917e-09	3.48465e-08	3.36345e-63	8.07228e-62	GO_REGULATION_OF_LEUKOCYTE_PROLIFERATION	c5	GO:BP
16	Up	1.50284e-09	3.50493e-08	0.00215177	0.0054962	GO_BROWN_FAT_CELL_DIFFERENTIATION	c5	GO:BP
22	Up	1.50615e-09	3.50493e-08	4.66584e-06	1.4408e-05	HP_ABNORMAL_PROSTATE_MORPHOLOGY	c5	GO:BP
18	Up	1.52609e-09	3.54154e-08	8.68412e-12	3.36809e-11	HP_CUTANEOUS_PHOTOSENSITIVITY	c5	GO:BP
171	Up	1.534e-09	3.55012e-08	3.0281e-57	5.12223e-56	GO_TRANSFERASE_ACTIVITY_TRANSFERRING_PHOSPHORUS_CONTAINING_GROUPS	c5	GO:BP
39	Up	1.5486e-09	3.57409e-08	4.27827e-38	3.2294e-37	HP_COARSE_FACIAL_FEATURES	c5	GO:BP
7	Up	1.57233e-09	3.61893e-08	0.0157347	0.0368193	HP_ABNORMALITY_OF_THE_DISTAL_PHALANX_OF_THE_5TH_FINGER	c5	GO:BP
90	Up	1.57748e-09	3.62091e-08	2.95318e-32	1.90196e-31	GO_TRANSCRIPTION_REGULATOR_COMPLEX	c5	GO:BP
25	Up	1.58663e-09	3.632e-08	2.38644e-18	1.115e-17	HP_TELANGIECTASIA_OF_THE_SKIN	c5	GO:CC
127	Up	1.59321e-09	3.63553e-08	6.14731e-64	1.52758e-62	HP_ABNORMAL_LOWER_LIMB_BONE_MORPHOLOGY	c5	GO:CC
10	Up	1.5984e-09	3.63553e-08	0.000152923	0.000427452	GO_CELL_AGGREGATION	c5	GO:BP
166	Up	1.60112e-09	3.63553e-08	5.28472e-60	1.07273e-58	GO_NEGATIVE_REGULATION_OF_CELL_CYCLE	c5	GO:BP
28	Up	1.61228e-09	3.65103e-08	5.66076e-14	2.35255e-13	HP_ABNORMAL_T_CELL_MORPHOLOGY	c5	GO:BP
65	Up	1.62536e-09	3.67078e-08	1.15929e-43	1.06614e-42	GO_B_CELL_DIFFERENTIATION	c5	GO:BP
109	Up	1.6379e-09	3.68921e-08	2.02088e-61	4.34283e-60	HP_ABNORMALITY_OF_TEMPERATURE_REGULATION	c5	GO:BP
57	Up	1.66061e-09	3.7304e-08	6.67115e-44	6.20828e-43	GO_MITOTIC_NUCLEAR_DIVISION	c5	GO:BP
22	Up	1.69544e-09	3.79851e-08	1.50929e-10	5.62079e-10	HP_ABNORMAL_FINGERTIP_MORPHOLOGY	c5	GO:BP
24	Up	1.7131e-09	3.82788e-08	1.99684e-09	7.13676e-09	GO_REGULATION_OF_DENDRITE_DEVELOPMENT	c5	GO:BP
55	Up	1.72647e-09	3.84487e-08	2.46102e-45	2.41346e-44	HP_TRIANGULAR_SHAPED_PHALANGES_OF_THE_HAND	c5	GO:BP
6	Up	1.73313e-09	3.84487e-08	0.093413	0.195334	HP_PERIVENTRICULAR_LEUKOMALACIA	c5	GO:BP
12	Up	1.73518e-09	3.84487e-08	0.000178975	0.000497258	HP_HYPOPLASTIC_FINGERNAIL	c5	GO:BP
71	Up	1.74217e-09	3.84487e-08	2.11893e-57	3.6354e-56	GO_AMIDE_BIOSYNTHETIC_PROCESS	c5	GO:BP
24	Up	1.74352e-09	3.84487e-08	8.61726e-11	3.2407e-10	HP_NEOPLASM_OF_THE_EYE	c5	GO:CC
57	Up	1.7546e-09	3.8592e-08	1.37582e-56	2.24611e-55	HP_APLASIA_HYPOPLASIA_INVOLVING_BONES_OF_THE_FEET	c5	GO:BP
12	Up	1.76533e-09	3.86577e-08	0.000393981	0.00106889	HP_DEEP_PHILTRUM	c5	GO:BP
262	Up	1.76676e-09	3.86577e-08	1.73909e-79	1.7866e-77	GO_NEURON_DIFFERENTIATION	c5	GO:BP
50	Up	1.78761e-09	3.90125e-08	1.34065e-37	9.9944e-37	HP_ABNORMALITY_OF_THE_PERIPHERAL_NERVOUS_SYSTEM	c5	GO:CC
156	Up	1.8094e-09	3.93859e-08	1.04393e-54	1.53474e-53	GO_KINASE_ACTIVITY	c5	GO:BP
150	Up	1.85444e-09	4.02623e-08	5.74165e-58	1.01613e-56	HP_ABNORMALITY_OF_THE_FEMALE_GENITALIA	c5	GO:BP
98	Up	1.90315e-09	4.12138e-08	4.96731e-57	8.25338e-56	HP_ABNORMALITY_OF_THE_THYROID_GLAND	c5	GO:BP
212	Up	1.92727e-09	4.1629e-08	6.92852e-67	2.17783e-65	GO_REGULATION_OF_PROTEIN_SERINE_THREONINE_KINASE_ACTIVITY	c5	GO:BP
32	Up	1.94508e-09	4.19063e-08	2.32543e-15	1.00614e-14	GO_REGULATION_OF_CIRCADIAN_RHYTHM	c5	GO:BP
147	Up	1.95924e-09	4.21037e-08	1.08356e-36	7.86887e-36	GO_CYTOKINE_ACTIVITY	c5	GO:BP
17	Up	1.97282e-09	4.22875e-08	2.55575e-05	7.51472e-05	GO_POSITIVE_REGULATION_OF_OXIDOREDUCTASE_ACTIVITY	c5	GO:BP
8	Up	2.00881e-09	4.29498e-08	0.0418101	0.0928574	GO_POSITIVE_REGULATION_OF_GLIAL_CELL_PROLIFERATION	c5	GO:BP
487	Up	2.02901e-09	4.32718e-08	4.31607e-75	2.62381e-73	GO_POSITIVE_REGULATION_OF_MOLECULAR_FUNCTION	c5	GO:BP
103	Up	2.04457e-09	4.34935e-08	1.99477e-51	2.49316e-50	GO_REGULATION_OF_LYMPHOCYTE_DIFFERENTIATION	c5	GO:BP
14	Up	2.05562e-09	4.36185e-08	7.43185e-06	2.26669e-05	GO_WATER_HOMEOSTASIS	c5	GO:BP
73	Up	2.07146e-09	4.38441e-08	1.46618e-51	1.84344e-50	HP_ABNORMAL_VENTRICULAR_SEPTUM_MORPHOLOGY	c5	GO:BP
126	Up	2.08282e-09	4.39741e-08	2.70774e-68	9.42561e-67	HP_ABNORMAL_NASAL_MORPHOLOGY	c5	GO:BP
11	Up	2.08855e-09	4.39848e-08	0.0861344	0.181037	GO_THYMOCYTE_APOPTOTIC_PROCESS	c5	GO:BP
31	Up	2.106e-09	4.42418e-08	1.42327e-24	7.60764e-24	GO_CELLULAR_LIPID_CATABOLIC_PROCESS	c5	GO:BP
68	Up	2.11445e-09	4.43087e-08	1.80646e-39	1.42088e-38	GO_TRANSCRIPTION_COREGULATOR_ACTIVITY	c5	GO:BP
181	Up	2.1314e-09	4.45532e-08	4.55904e-51	5.57407e-50	GO_DNA_BINDING_TRANSCRIPTION_FACTOR_ACTIVITY	c5	GO:BP
46	Up	2.14473e-09	4.46399e-08	4.70241e-46	4.71024e-45	GO_T_CELL_DIFFERENTIATION_IN_THYMUS	c5	GO:BP
16	Up	2.14615e-09	4.46399e-08	6.31994e-05	0.000181086	GO_POSITIVE_REGULATION_OF_ISOTYPE_SWITCHING	c5	GO:BP
67	Up	2.16413e-09	4.48797e-08	1.68924e-49	1.94136e-48	GO_NEURON_PROJECTION_GUIDANCE	c5	GO:BP
416	Up	2.16833e-09	4.48797e-08	7.3167e-85	1.76103e-82	GO_HOMEOSTATIC_PROCESS	c5	GO:BP
345	Up	2.19758e-09	4.53736e-08	2.7046e-77	2.14939e-75	GO_LYMPHOCYTE_ACTIVATION	c5	GO:BP
114	Up	2.20899e-09	4.54977e-08	1.44642e-64	3.80771e-63	HP_ABNORMAL_LOCATION_OF_EARS	c5	GO:BP
7	Up	2.22499e-09	4.57155e-08	0.310758	0.566629	GO_REGULATION_OF_CAMP_MEDIATED_SIGNALING	c5	GO:BP
18	Up	2.25115e-09	4.60618e-08	3.49413e-07	1.14889e-06	GO_ESTABLISHMENT_OF_PROTEIN_LOCALIZATION_TO_MITOCHONDRIAL_MEMBRANE	c5	GO:BP
112	Up	2.25913e-09	4.60618e-08	1.82186e-72	9.41555e-71	HP_NAUSEA_AND_VOMITING	c5	GO:BP
11	Up	2.26272e-09	4.60618e-08	0.00468383	0.0115776	HP_ABNORMALITY_OF_HAIR_GROWTH	c5	GO:CC
3	Up	2.26372e-09	4.60618e-08	0.770282	1	HP_CONGENITAL_THROMBOCYTOPENIA	c5	GO:BP
43	Up	2.27468e-09	4.61733e-08	8.71252e-28	5.06517e-27	HP_ABNORMAL_PALMAR_DERMATOGLYPHICS	c5	GO:BP
27	Up	2.29488e-09	4.64712e-08	8.38814e-10	3.03921e-09	HP_APLASIA_HYPOPLASIA_OF_THE_RADIUS	c5	GO:BP
14	Up	2.40385e-09	4.85612e-08	2.5136e-05	7.39593e-05	GO_SITE_OF_DNA_DAMAGE	c5	GO:BP
7	Down	2.41178e-09	4.86049e-08	0.0153555	0.0359618	GO_TAP_BINDING	c5	GO:BP
12	Up	2.41941e-09	4.86422e-08	0.0106608	0.0254555	GO_PERICARDIUM_DEVELOPMENT	c5	GO:BP
33	Up	2.44271e-09	4.89937e-08	1.30353e-30	8.00943e-30	GO_PHOSPHATASE_ACTIVITY	c5	GO:BP
152	Up	2.45618e-09	4.91469e-08	3.36417e-53	4.63068e-52	HP_ABNORMAL_INTERNAL_GENITALIA	c5	GO:BP
58	Up	2.47376e-09	4.93814e-08	1.44045e-39	1.13724e-38	HP_ABNORMAL_NEUTROPHIL_COUNT	c5	GO:CC
40	Up	2.48349e-09	4.94585e-08	1.54916e-46	1.58954e-45	HP_CEREBRAL_CORTICAL_ATROPHY	c5	GO:BP
27	Up	2.5068e-09	4.98049e-08	1.52781e-12	6.09098e-12	GO_ALCOHOL_BIOSYNTHETIC_PROCESS	c5	GO:BP
19	Up	2.53233e-09	5.01938e-08	8.40718e-07	2.70934e-06	GO_P53_BINDING	c5	GO:BP
68	Up	2.57755e-09	5.0944e-08	3.36466e-34	2.27845e-33	GO_POSITIVE_REGULATION_OF_DNA_METABOLIC_PROCESS	c5	GO:BP
23	Up	2.58516e-09	5.0944e-08	1.66196e-14	7.02476e-14	GO_NECROTIC_CELL_DEATH	c5	GO:BP
12	Up	2.58849e-09	5.0944e-08	0.00370995	0.00924634	GO_G0_TO_G1_TRANSITION	c5	GO:BP
120	Up	2.59437e-09	5.0944e-08	1.45349e-73	8.05542e-72	HP_FEEDING_DIFFICULTIES	c5	GO:CC
24	Up	2.61312e-09	5.11929e-08	4.68099e-15	2.00777e-14	GO_POSITIVE_REGULATION_OF_MEMBRANE_PERMEABILITY	c5	GO:BP
17	Up	2.6638e-09	5.20647e-08	3.41261e-05	9.95769e-05	GO_T_CELL_HOMEOSTASIS	c5	GO:BP
15	Up	2.67943e-09	5.22489e-08	0.00428604	0.0106318	GO_REGULATION_OF_POSTSYNAPSE_ORGANIZATION	c5	GO:BP
95	Up	2.69581e-09	5.2447e-08	1.30655e-43	1.20026e-42	HP_INTRAUTERINE_GROWTH_RETARDATION	c5	GO:BP
79	Up	2.73148e-09	5.29051e-08	3.12854e-36	2.24487e-35	GO_RHYTHMIC_PROCESS	c5	GO:BP
77	Up	2.73192e-09	5.29051e-08	1.19197e-50	1.4324e-49	HP_GLUCOSE_INTOLERANCE	c5	GO:BP
201	Up	2.78187e-09	5.37487e-08	2.71484e-73	1.47547e-71	HP_ABNORMALITY_OF_VISION	c5	GO:BP
60	Up	2.86135e-09	5.51579e-08	1.13023e-41	9.6026e-41	GO_NEGATIVE_REGULATION_OF_HEMOPOIESIS	c5	GO:BP
209	Up	2.87532e-09	5.53006e-08	3.09848e-52	4.05304e-51	GO_RECEPTOR_REGULATOR_ACTIVITY	c5	GO:BP
42	Up	2.91815e-09	5.59965e-08	4.28651e-25	2.32365e-24	GO_NUCLEAR_CHROMOSOME_SEGREGATION	c5	GO:BP
66	Up	2.92598e-09	5.60193e-08	6.09756e-28	3.55966e-27	GO_CENTROSOME	c5	GO:BP
99	Up	2.94774e-09	5.62995e-08	9.07494e-59	1.68016e-57	HP_ABNORMAL_MYELOID_LEUKOCYTE_MORPHOLOGY	c5	GO:CC
47	Up	2.95399e-09	5.62995e-08	4.50397e-22	2.28977e-21	HP_VASCULAR_NEOPLASM	c5	GO:CC
135	Up	2.99881e-09	5.69356e-08	1.22556e-64	3.2364e-63	GO_NEGATIVE_REGULATION_OF_CELLULAR_COMPONENT_ORGANIZATION	c5	GO:BP
19	Up	3.00474e-09	5.69356e-08	1.12052e-05	3.36876e-05	HP_ABNORMAL_OVARIAN_PHYSIOLOGY	c5	GO:CC
231	Up	3.0085e-09	5.69356e-08	1.50103e-79	1.58058e-77	GO_CHEMICAL_HOMEOSTASIS	c5	GO:BP
24	Up	3.0144e-09	5.69356e-08	4.75985e-08	1.6293e-07	GO_POSITIVE_REGULATION_OF_REPRODUCTIVE_PROCESS	c5	GO:BP
157	Up	3.03161e-09	5.71326e-08	6.36057e-62	1.41004e-60	HP_ABNORMAL_CELLULAR_PHENOTYPE	c5	GO:CC
542	Up	3.06264e-09	5.75886e-08	9.93256e-76	6.64062e-74	GO_REGULATION_OF_PHOSPHORUS_METABOLIC_PROCESS	c5	GO:BP
180	Up	3.0969e-09	5.81031e-08	7.33279e-66	2.13742e-64	HP_ABNORMAL_IMMUNE_SYSTEM_MORPHOLOGY	c5	GO:CC
90	Up	3.14909e-09	5.89509e-08	2.94054e-58	5.25927e-57	HP_ABNORMALITY_OF_THE_PHILTRUM	c5	GO:BP
184	Up	3.29008e-09	6.14537e-08	7.4285e-57	1.22222e-55	GO_POSITIVE_REGULATION_OF_HYDROLASE_ACTIVITY	c5	GO:BP
402	Up	3.3749e-09	6.28985e-08	1.14538e-69	4.42599e-68	GO_POSITIVE_REGULATION_OF_CATALYTIC_ACTIVITY	c5	GO:BP
523	Up	3.41524e-09	6.35098e-08	4.63136e-75	2.78675e-73	GO_REGULATION_OF_PHOSPHORYLATION	c5	GO:BP
87	Up	3.44177e-09	6.37936e-08	9.47474e-51	1.14348e-49	GO_CELL_CYCLE_G1_S_PHASE_TRANSITION	c5	GO:BP
199	Up	3.45097e-09	6.37936e-08	9.57642e-51	1.1541e-49	GO_CELLULAR_RESPONSE_TO_LIPID	c5	GO:BP
15	Up	3.45371e-09	6.37936e-08	0.000113669	0.000319503	HP_ABNORMALITY_OF_THE_GASTRIC_MUCOSA	c5	GO:BP
36	Up	3.46079e-09	6.37936e-08	1.26981e-19	6.09856e-19	HP_ENCEPHALOPATHY	c5	GO:BP
38	Up	3.49825e-09	6.43434e-08	2.20294e-31	1.388e-30	GO_METHYLATION	c5	GO:BP
55	Up	3.51464e-09	6.44619e-08	5.44264e-47	5.6955e-46	HP_APLASIA_HYPOPLASIA_OF_THE_PHALANGES_OF_THE_HAND	c5	GO:BP
38	Up	3.52151e-09	6.44619e-08	1.35743e-17	6.23159e-17	GO_MEIOTIC_CELL_CYCLE_PROCESS	c5	GO:BP
59	Up	3.52765e-09	6.44619e-08	1.94002e-42	1.69179e-41	HP_LEUKOCYTOSIS	c5	GO:BP
232	Up	3.58808e-09	6.54243e-08	1.16196e-76	8.68829e-75	GO_CELL_PROJECTION_ORGANIZATION	c5	GO:BP
92	Up	3.59614e-09	6.54296e-08	3.33548e-48	3.66338e-47	GO_REGULATION_OF_T_CELL_DIFFERENTIATION	c5	GO:BP
117	Up	3.6293e-09	6.57927e-08	1.18143e-47	1.26459e-46	GO_EPITHELIAL_TUBE_MORPHOGENESIS	c5	GO:BP
70	Up	3.63347e-09	6.57927e-08	9.05381e-43	7.99469e-42	GO_REGULATION_OF_B_CELL_ACTIVATION	c5	GO:BP
194	Up	3.64026e-09	6.57927e-08	8.79283e-70	3.51046e-68	GO_REGULATION_OF_NERVOUS_SYSTEM_DEVELOPMENT	c5	GO:BP
28	Up	3.64734e-09	6.57927e-08	2.40765e-10	8.87616e-10	GO_T_CELL_APOPTOTIC_PROCESS	c5	GO:BP
26	Up	3.70563e-09	6.65767e-08	4.21831e-11	1.59924e-10	GO_CHROMATIN_ORGANIZATION_INVOLVED_IN_REGULATION_OF_TRANSCRIPTION	c5	GO:BP
34	Up	3.70661e-09	6.65767e-08	1.35057e-14	5.7345e-14	GO_CONDENSED_CHROMOSOME	c5	GO:BP
72	Up	3.72732e-09	6.68062e-08	1.39742e-41	1.18192e-40	HP_DYSARTHRIA	c5	GO:BP
265	Up	3.76055e-09	6.72588e-08	7.53364e-67	2.35049e-65	GO_REGULATION_OF_CELL_CYCLE	c5	GO:BP
135	Up	3.77137e-09	6.73094e-08	1.45524e-51	1.83243e-50	GO_SEXUAL_REPRODUCTION	c5	GO:BP
25	Up	3.80898e-09	6.78369e-08	3.13332e-15	1.35013e-14	HP_ABNORMALITY_OF_FEMALE_EXTERNAL_GENITALIA	c5	GO:BP
4	Up	3.82589e-09	6.79943e-08	0.507969	0.857883	HP_HYPOPLASTIC_PELVIS	c5	GO:BP
8	Up	3.87709e-09	6.87592e-08	0.022439	0.0516182	HP_HIGH_PITCHED_VOICE	c5	GO:BP
116	Up	3.89866e-09	6.89411e-08	4.62445e-54	6.6706e-53	HP_HEPATOMEGALY	c5	GO:BP
261	Up	3.90371e-09	6.89411e-08	8.47243e-82	1.29767e-79	HP_ABNORMALITY_OF_THE_ORBITAL_REGION	c5	GO:BP
18	Up	3.9367e-09	6.93782e-08	5.71018e-06	1.75749e-05	HP_FETAL_ULTRASOUND_SOFT_MARKER	c5	GO:CC
37	Up	3.96126e-09	6.952e-08	1.35102e-22	6.93539e-22	GO_PROTEIN_MACROMOLECULE_ADAPTOR_ACTIVITY	c5	GO:BP
37	Up	3.96126e-09	6.952e-08	1.35102e-22	6.93539e-22	GO_MOLECULAR_ADAPTOR_ACTIVITY	c5	GO:BP
45	Up	3.96975e-09	6.95243e-08	3.13981e-32	2.01907e-31	HP_THICK_VERMILION_BORDER	c5	GO:CC
257	Up	3.98039e-09	6.95661e-08	6.97698e-63	1.62359e-61	GO_CELL_CYCLE_PROCESS	c5	GO:BP
38	Up	4.00478e-09	6.98474e-08	2.50225e-36	1.80008e-35	HP_RETINOPATHY	c5	GO:BP
19	Up	4.04317e-09	7.02718e-08	6.72677e-05	0.000192285	GO_DOPAMINERGIC_NEURON_DIFFERENTIATION	c5	GO:BP
24	Up	4.0458e-09	7.02718e-08	1.11226e-10	4.16617e-10	GO_MEGAKARYOCYTE_DIFFERENTIATION	c5	GO:BP
63	Up	4.09948e-09	7.10577e-08	9.30332e-56	1.44596e-54	HP_ABNORMALITY_OF_FEMUR_MORPHOLOGY	c5	GO:BP
7	Up	4.11532e-09	7.11857e-08	0.260786	0.486355	HP_ABNORMALITY_OF_THE_MIDDLE_PHALANX_OF_THE_5TH_FINGER	c5	GO:BP
16	Up	4.24037e-09	7.31985e-08	0.000181958	0.000505378	GO_CORNIFICATION	c5	GO:BP
3	Down	4.26328e-09	7.33512e-08	0.17069	0.337771	GO_LAMIN_BINDING	c5	GO:BP
42	Up	4.26663e-09	7.33512e-08	6.22991e-42	5.35518e-41	HP_RECURRENT_SKIN_INFECTIONS	c5	GO:BP
9	Up	4.32478e-09	7.41995e-08	0.0161688	0.0377791	GO_PROTEIN_SERINE_THREONINE_KINASE_ACTIVATOR_ACTIVITY	c5	GO:BP
150	Up	4.33825e-09	7.42793e-08	1.3463e-59	2.64982e-58	GO_REGULATION_OF_LEUKOCYTE_DIFFERENTIATION	c5	GO:BP
61	Up	4.35972e-09	7.44955e-08	3.28113e-39	2.56641e-38	HP_ABNORMALITY_OF_THE_URETER	c5	GO:BP
21	Up	4.39241e-09	7.49021e-08	7.46954e-06	2.27654e-05	HP_NON_HODGKIN_LYMPHOMA	c5	GO:CC
60	Up	4.4161e-09	7.5154e-08	1.70691e-48	1.89697e-47	HP_ABNORMALITY_OF_THYROID_PHYSIOLOGY	c5	GO:BP
39	Up	4.45575e-09	7.56759e-08	6.29523e-26	3.4843e-25	HP_PANCYTOPENIA	c5	GO:BP
554	Up	4.50544e-09	7.63658e-08	4.774e-78	4.146e-76	GO_REGULATION_OF_PROTEIN_MODIFICATION_PROCESS	c5	GO:BP
98	Up	4.56166e-09	7.71028e-08	2.10294e-65	5.90505e-64	HP_APLASIA_HYPOPLASIA_INVOLVING_BONES_OF_THE_UPPER_LIMBS	c5	GO:BP
9	Up	4.56722e-09	7.71028e-08	0.100984	0.209995	HP_FOCAL_IMPAIRED_AWARENESS_SEIZURE	c5	GO:BP
99	Up	4.67298e-09	7.87271e-08	1.13079e-41	9.6026e-41	GO_CANONICAL_WNT_SIGNALING_PATHWAY	c5	GO:BP
9	Up	4.69651e-09	7.87271e-08	0.129073	0.263016	GO_HSP70_PROTEIN_BINDING	c5	GO:BP
116	Up	4.69675e-09	7.87271e-08	1.07647e-61	2.36767e-60	GO_T_CELL_PROLIFERATION	c5	GO:BP
203	Up	4.70082e-09	7.87271e-08	2.85894e-75	1.79729e-73	HP_ABNORMAL_EYELID_MORPHOLOGY	c5	GO:BP
36	Up	4.71511e-09	7.88097e-08	9.84373e-32	6.25366e-31	HP_TELANGIECTASIA	c5	GO:BP
527	Up	4.74154e-09	7.90945e-08	1.37717e-70	6.13825e-69	GO_POSITIVE_REGULATION_OF_PROTEIN_METABOLIC_PROCESS	c5	GO:BP
27	Up	4.78661e-09	7.96885e-08	1.11492e-17	5.1323e-17	GO_REGULATION_OF_STEM_CELL_PROLIFERATION	c5	GO:BP
293	Up	4.81104e-09	7.99373e-08	2.78842e-68	9.66651e-67	GO_NEGATIVE_REGULATION_OF_NUCLEOBASE_CONTAINING_COMPOUND_METABOLIC_PROCESS	c5	GO:BP
33	Up	4.84532e-09	8.01848e-08	7.34615e-18	3.39462e-17	HP_MYELODYSPLASIA	c5	GO:BP
15	Up	4.85273e-09	8.01848e-08	0.00064995	0.0017332	HP_PALPITATIONS	c5	GO:BP
124	Up	4.8545e-09	8.01848e-08	6.87447e-55	1.02135e-53	GO_EMBRYONIC_ORGAN_DEVELOPMENT	c5	GO:BP
4	Up	4.96745e-09	8.173e-08	0.23176	0.439817	GO_POSITIVE_REGULATION_OF_INTRACELLULAR_STEROID_HORMONE_RECEPTOR_SIGNALING_PATHWAY	c5	GO:BP
4	Up	4.96745e-09	8.173e-08	0.23176	0.439817	GO_POSITIVE_REGULATION_OF_INTRACELLULAR_ESTROGEN_RECEPTOR_SIGNALING_PATHWAY	c5	GO:BP
434	Up	5.06741e-09	8.32121e-08	9.87734e-70	3.90642e-68	GO_POSITIVE_REGULATION_OF_PROTEIN_MODIFICATION_PROCESS	c5	GO:BP
175	Up	5.14859e-09	8.4261e-08	7.489e-66	2.17543e-64	HP_ABNORMALITY_OF_THE_OUTER_EAR	c5	GO:BP
120	Up	5.15855e-09	8.4261e-08	3.08786e-55	4.7209e-54	GO_SMALL_MOLECULE_BIOSYNTHETIC_PROCESS	c5	GO:BP
28	Up	5.16128e-09	8.4261e-08	2.4677e-24	1.31154e-23	GO_POSITIVE_REGULATION_OF_LIPID_BIOSYNTHETIC_PROCESS	c5	GO:BP
279	Up	5.18524e-09	8.44882e-08	5.73646e-66	1.67791e-64	GO_REGULATION_OF_PROTEIN_KINASE_ACTIVITY	c5	GO:BP
25	Up	5.23704e-09	8.51676e-08	3.77071e-15	1.62146e-14	GO_REGULATION_OF_MITOCHONDRIAL_MEMBRANE_PERMEABILITY_INVOLVED_IN_APOPTOTIC_PROCESS	c5	GO:BP
16	Up	5.26341e-09	8.53743e-08	7.94435e-06	2.41426e-05	HP_SUBMUCOUS_CLEFT_HARD_PALATE	c5	GO:BP
149	Up	5.27002e-09	8.53743e-08	1.19254e-61	2.60934e-60	GO_REGULATION_OF_CELLULAR_CATABOLIC_PROCESS	c5	GO:BP
33	Up	5.30175e-09	8.57235e-08	1.26811e-19	6.09389e-19	HP_SHORT_PHILTRUM	c5	GO:BP
147	Up	5.325e-09	8.59345e-08	1.84966e-55	2.84335e-54	HP_ONSET	c5	GO:BP
291	Up	5.43997e-09	8.75226e-08	2.20224e-87	6.18388e-85	HP_ABNORMAL_HOMEOSTASIS	c5	GO:CC
8	Up	5.44419e-09	8.75226e-08	0.048266	0.105883	GO_FOUR_WAY_JUNCTION_DNA_BINDING	c5	GO:BP
15	Up	5.49229e-09	8.81277e-08	0.00285037	0.00718264	GO_STEM_CELL_DIVISION	c5	GO:BP
3	Up	5.52244e-09	8.8443e-08	0.860137	1	GO_NONHOMOLOGOUS_END_JOINING_COMPLEX	c5	GO:BP
98	Up	5.56655e-09	8.89804e-08	3.42859e-70	1.45138e-68	HP_ABNORMAL_UPPER_LIMB_BONE_MORPHOLOGY	c5	GO:CC
14	Up	5.59391e-09	8.91645e-08	0.000663054	0.00176703	HP_PREAURICULAR_SKIN_TAG	c5	GO:BP
26	Up	5.6049e-09	8.91645e-08	3.12355e-10	1.14653e-09	HP_RECURRENT_URINARY_TRACT_INFECTIONS	c5	GO:BP
49	Up	5.60983e-09	8.91645e-08	6.08906e-25	3.28809e-24	GO_CELLULAR_CARBOHYDRATE_METABOLIC_PROCESS	c5	GO:BP
236	Up	5.63545e-09	8.92471e-08	1.68509e-65	4.79568e-64	GO_REGULATION_OF_LYMPHOCYTE_ACTIVATION	c5	GO:BP
34	Up	5.64488e-09	8.92471e-08	1.72895e-36	1.24804e-35	HP_RECURRENT_OTITIS_MEDIA	c5	GO:BP
59	Up	5.64681e-09	8.92471e-08	2.88018e-33	1.90146e-32	GO_POSITIVE_REGULATION_OF_CYSTEINE_TYPE_ENDOPEPTIDASE_ACTIVITY	c5	GO:BP
335	Up	5.69731e-09	8.98767e-08	1.51792e-69	5.83878e-68	GO_REGULATION_OF_TRANSFERASE_ACTIVITY	c5	GO:BP
37	Up	5.78567e-09	9.09819e-08	1.84143e-25	1.00794e-24	GO_ORGANIC_ACID_CATABOLIC_PROCESS	c5	GO:BP
288	Up	5.78897e-09	9.09819e-08	1.01965e-64	2.7182e-63	GO_MOLECULAR_TRANSDUCER_ACTIVITY	c5	GO:BP
77	Up	5.80937e-09	9.11324e-08	3.06058e-43	2.76042e-42	HP_DOWNSLANTED_PALPEBRAL_FISSURES	c5	GO:BP
211	Up	5.83069e-09	9.12046e-08	2.63367e-51	3.25801e-50	GO_CHROMATIN	c5	GO:BP
219	Up	5.83562e-09	9.12046e-08	1.50567e-70	6.67568e-69	GO_REGULATION_OF_CELL_CELL_ADHESION	c5	GO:BP
65	Up	6.02813e-09	9.3985e-08	8.07609e-52	1.03394e-50	HP_ABNORMAL_THUMB_MORPHOLOGY	c5	GO:BP
5	Up	6.03583e-09	9.3985e-08	0.680039	1	GO_KERATIN_FILAMENT	c5	GO:BP
34	Up	6.06462e-09	9.4259e-08	6.65218e-25	3.58758e-24	GO_HISTONE_DEACETYLASE_BINDING	c5	GO:BP
191	Up	6.10405e-09	9.4562e-08	3.18627e-84	6.71029e-82	HP_ABNORMAL_RENAL_MORPHOLOGY	c5	GO:CC
24	Up	6.10657e-09	9.4562e-08	1.11984e-08	3.92736e-08	GO_INTERLEUKIN_17_PRODUCTION	c5	GO:BP
23	Up	6.13441e-09	9.48189e-08	3.2527e-14	1.36119e-13	GO_MITOCHONDRIAL_OUTER_MEMBRANE_PERMEABILIZATION	c5	GO:BP
14	Up	6.14632e-09	9.4829e-08	0.000233208	0.000642848	HP_BLEPHARITIS	c5	GO:BP
78	Up	6.16043e-09	9.48729e-08	1.08862e-69	4.25341e-68	GO_REGULATION_OF_INTRACELLULAR_TRANSPORT	c5	GO:BP
22	Up	6.17851e-09	9.49777e-08	1.51715e-09	5.44775e-09	HP_CEREBELLAR_ATROPHY	c5	GO:BP
147	Up	6.19394e-09	9.50415e-08	1.38537e-59	2.72036e-58	GO_SIGNAL_RELEASE	c5	GO:BP
555	Up	6.23995e-09	9.55733e-08	7.71409e-83	1.33805e-80	GO_REGULATION_OF_CELL_POPULATION_PROLIFERATION	c5	GO:BP
31	Up	6.30521e-09	9.63977e-08	3.28281e-26	1.83385e-25	HP_THIN_UPPER_LIP_VERMILION	c5	GO:BP
33	Up	6.32039e-09	9.64546e-08	1.78886e-27	1.03144e-26	HP_APLASIA_HYPOPLASIA_OF_THE_THUMB	c5	GO:BP
25	Up	6.41196e-09	9.76752e-08	5.68318e-13	2.30058e-12	GO_GLIAL_CELL_PROLIFERATION	c5	GO:BP
168	Up	6.58728e-09	1.00013e-07	1.77498e-67	5.9335e-66	HP_ABNORMAL_ERYTHROCYTE_MORPHOLOGY	c5	GO:BP
33	Up	6.59105e-09	1.00013e-07	9.94484e-24	5.22616e-23	HP_MANDIBULAR_PROGNATHIA	c5	GO:BP
19	Up	6.60102e-09	1.00013e-07	9.64322e-08	3.25198e-07	GO_REGULATION_OF_ISOTYPE_SWITCHING	c5	GO:BP
131	Up	6.65821e-09	1.00698e-07	4.13896e-57	6.93173e-56	HP_ABNORMAL_REFLEX	c5	GO:CC
54	Up	6.70315e-09	1.01196e-07	4.10852e-63	9.80458e-62	HP_CONSTIPATION	c5	GO:BP
38	Up	6.78765e-09	1.02288e-07	4.99475e-17	2.25124e-16	GO_PROTEIN_DNA_COMPLEX	c5	GO:BP
58	Up	6.91936e-09	1.03965e-07	3.44317e-47	3.62378e-46	HP_HYPERKERATOSIS	c5	GO:BP
176	Up	6.92361e-09	1.03965e-07	9.73151e-73	5.12364e-71	HP_ABNORMALITY_OF_THE_DENTITION	c5	GO:BP
22	Up	7.0826e-09	1.06163e-07	2.46651e-07	8.16097e-07	GO_RECEPTOR_TYROSINE_KINASE_BINDING	c5	GO:BP
17	Up	7.14804e-09	1.06954e-07	0.000108465	0.000305895	GO_RESPONSE_TO_INTERLEUKIN_7	c5	GO:BP
20	Up	7.19865e-09	1.0752e-07	4.42143e-07	1.44309e-06	HP_DIALEPTIC_SEIZURE	c5	GO:CC
5	Up	7.21695e-09	1.07603e-07	0.473117	0.807117	HP_ABNORMAL_BRONCHUS_PHYSIOLOGY	c5	GO:CC
27	Up	7.3011e-09	1.08547e-07	2.89203e-21	1.44498e-20	HP_SPARSE_SCALP_HAIR	c5	GO:BP
5	Up	7.30605e-09	1.08547e-07	0.594215	0.973572	HP_CLITORAL_HYPOPLASIA	c5	GO:BP
21	Up	7.36758e-09	1.08932e-07	1.08965e-07	3.66291e-07	HP_SKIN_TAGS	c5	GO:BP
55	Up	7.37601e-09	1.08932e-07	6.85459e-33	4.46928e-32	HP_AGENESIS_OF_CORPUS_CALLOSUM	c5	GO:BP
39	Up	7.37869e-09	1.08932e-07	8.0259e-37	5.86385e-36	HP_NAIL_DYSTROPHY	c5	GO:BP
8	Up	7.3837e-09	1.08932e-07	0.0915485	0.191794	GO_ENDOCYTIC_VESICLE_LUMEN	c5	GO:BP
131	Up	7.43811e-09	1.09543e-07	7.66217e-70	3.07363e-68	HP_ABNORMALITY_OF_SKIN_PIGMENTATION	c5	GO:BP
20	Up	7.63775e-09	1.12287e-07	6.79449e-05	0.000194023	GO_NUCLEAR_PERIPHERY	c5	GO:BP
96	Up	7.6524e-09	1.12306e-07	4.65447e-61	9.82689e-60	HP_ABNORMALITY_OF_THE_NECK	c5	GO:BP
109	Up	7.68171e-09	1.1254e-07	2.27055e-53	3.14074e-52	GO_REGULATION_OF_CELL_CYCLE_PHASE_TRANSITION	c5	GO:BP
90	Up	7.72427e-09	1.12967e-07	7.18688e-51	8.73626e-50	HP_DELAYED_SPEECH_AND_LANGUAGE_DEVELOPMENT	c5	GO:BP
7	Up	7.80943e-09	1.14015e-07	0.232585	0.440985	GO_POSITIVE_REGULATION_OF_NEUROINFLAMMATORY_RESPONSE	c5	GO:BP
6	Up	7.96484e-09	1.15886e-07	0.228836	0.435668	HP_AMEGAKARYOCYTIC_THROMBOCYTOPENIA	c5	GO:BP
45	Up	7.97208e-09	1.15886e-07	3.01005e-25	1.64015e-24	GO_CELLULAR_RESPONSE_TO_STEROID_HORMONE_STIMULUS	c5	GO:BP
22	Up	7.97886e-09	1.15886e-07	5.07329e-07	1.65009e-06	GO_CELLULAR_RESPONSE_TO_DRUG	c5	GO:BP
17	Up	7.9929e-09	1.1589e-07	1.5231e-11	5.85337e-11	HP_SMALL_HAND	c5	GO:CC
61	Up	8.04474e-09	1.16441e-07	1.44813e-40	1.18322e-39	GO_POSITIVE_REGULATION_OF_PROTEIN_CONTAINING_COMPLEX_ASSEMBLY	c5	GO:BP
111	Up	8.08407e-09	1.1681e-07	1.33948e-61	2.90819e-60	HP_ABNORMALITY_OF_UPPER_LIMB_JOINT	c5	GO:BP
16	Up	8.12795e-09	1.17243e-07	1.22543e-06	3.9147e-06	GO_REGULATION_OF_PRODUCTION_OF_SMALL_RNA_INVOLVED_IN_GENE_SILENCING_BY_RNA	c5	GO:BP
16	Up	8.16161e-09	1.17527e-07	1.34647e-06	4.29158e-06	GO_TRANSFERASE_ACTIVITY_TRANSFERRING_ACYL_GROUPS	c5	GO:BP
25	Up	8.21657e-09	1.18117e-07	1.66493e-19	7.97348e-19	HP_BASAL_CELL_CARCINOMA	c5	GO:BP
4	Up	8.25132e-09	1.18414e-07	0.871617	1	HP_FEMALE_PSEUDOHERMAPHRODITISM	c5	GO:BP
262	Up	8.34036e-09	1.19488e-07	4.17664e-61	8.8402e-60	GO_POSITIVE_REGULATION_OF_TRANSFERASE_ACTIVITY	c5	GO:BP
76	Up	8.3967e-09	1.20091e-07	1.91729e-52	2.52758e-51	GO_INTERFERON_GAMMA_PRODUCTION	c5	GO:BP
28	Up	8.54237e-09	1.21968e-07	1.70193e-15	7.37884e-15	HP_EMOTIONAL_LABILITY	c5	GO:BP
107	Up	8.68747e-09	1.2383e-07	2.03685e-52	2.67683e-51	GO_POSITIVE_REGULATION_OF_CELLULAR_COMPONENT_BIOGENESIS	c5	GO:BP
141	Up	8.70527e-09	1.23874e-07	3.01638e-55	4.61999e-54	GO_CELL_CYCLE_PHASE_TRANSITION	c5	GO:BP
95	Up	8.75897e-09	1.24428e-07	1.60769e-41	1.35704e-40	GO_PROTEIN_SERINE_THREONINE_KINASE_ACTIVITY	c5	GO:BP
210	Up	8.7794e-09	1.24508e-07	3.38464e-70	1.44732e-68	HP_CLINICAL_COURSE	c5	GO:CC
57	Up	8.81293e-09	1.24773e-07	3.52358e-50	4.16891e-49	HP_ABNORMAL_FEAR_ANXIETY_RELATED_BEHAVIOR	c5	GO:CC
248	Up	8.82919e-09	1.24794e-07	2.19204e-77	1.75864e-75	GO_RIBONUCLEOTIDE_BINDING	c5	GO:BP
32	Up	8.886e-09	1.25386e-07	1.63687e-19	7.8525e-19	HP_ACUTE_LEUKEMIA	c5	GO:BP
10	Up	8.92962e-09	1.25791e-07	0.00930021	0.0223332	HP_ORAL_MUCOSAL_BLISTERS	c5	GO:CC
13	Up	9.00968e-09	1.26707e-07	0.0124406	0.0295013	HP_CYSTIC_HYGROMA	c5	GO:BP
28	Up	9.12707e-09	1.28144e-07	3.09458e-09	1.10134e-08	HP_ABNORMALITY_OF_MALE_INTERNAL_GENITALIA	c5	GO:BP
34	Up	9.18737e-09	1.28776e-07	4.92426e-17	2.22185e-16	HP_NEOPLASM_OF_THE_RESPIRATORY_SYSTEM	c5	GO:CC
5	Down	9.26097e-09	1.29592e-07	0.0681734	0.145575	GO_MHC_CLASS_I_PEPTIDE_LOADING_COMPLEX	c5	GO:BP
64	Up	9.36947e-09	1.30807e-07	1.26384e-30	7.77121e-30	GO_POSITIVE_REGULATION_OF_JNK_CASCADE	c5	GO:BP
85	Up	9.37888e-09	1.30807e-07	2.54594e-56	4.10076e-55	GO_ORGANELLE_FISSION	c5	GO:BP
345	Up	9.40804e-09	1.30997e-07	7.89521e-77	6.0463e-75	GO_CELLULAR_RESPONSE_TO_OXYGEN_CONTAINING_COMPOUND	c5	GO:BP
49	Up	9.62958e-09	1.33861e-07	1.41707e-19	6.80193e-19	GO_G_PROTEIN_COUPLED_RECEPTOR_ACTIVITY	c5	GO:BP
116	Up	9.69664e-09	1.34571e-07	2.07995e-61	4.45839e-60	GO_REGULATION_OF_CELL_PROJECTION_ORGANIZATION	c5	GO:BP
25	Up	9.81808e-09	1.36032e-07	3.31161e-09	1.17758e-08	HP_PULMONIC_STENOSIS	c5	GO:BP
46	Up	9.97383e-09	1.37963e-07	2.74538e-26	1.53668e-25	GO_GENE_SILENCING	c5	GO:BP
39	Up	1.00133e-08	1.38282e-07	3.31456e-20	1.61491e-19	HP_RENAL_AGENESIS	c5	GO:BP
11	Up	1.00381e-08	1.38397e-07	0.0187562	0.0435148	HP_PSYCHOMOTOR_RETARDATION	c5	GO:CC
212	Up	1.00741e-08	1.38667e-07	2.89902e-70	1.24599e-68	GO_REGULATION_OF_CELL_DEVELOPMENT	c5	GO:BP
40	Up	1.01312e-08	1.39225e-07	2.25758e-33	1.49629e-32	GO_UBIQUITIN_LIKE_PROTEIN_TRANSFERASE_ACTIVITY	c5	GO:BP
116	Up	1.02426e-08	1.40527e-07	3.84883e-42	3.32539e-41	GO_DNA_BINDING_TRANSCRIPTION_ACTIVATOR_ACTIVITY	c5	GO:BP
21	Up	1.02735e-08	1.40722e-07	1.3273e-10	4.95621e-10	GO_ORGANOPHOSPHATE_CATABOLIC_PROCESS	c5	GO:BP
15	Up	1.03342e-08	1.40967e-07	0.000121143	0.000340169	HP_HEPATIC_FIBROSIS	c5	GO:BP
108	Up	1.03357e-08	1.40967e-07	2.47935e-50	2.94585e-49	GO_RESPONSE_TO_PEPTIDE_HORMONE	c5	GO:BP
43	Up	1.03416e-08	1.40967e-07	2.93736e-31	1.84522e-30	GO_TRANSCRIPTION_COACTIVATOR_ACTIVITY	c5	GO:BP
169	Up	1.03801e-08	1.41263e-07	2.30769e-58	4.18063e-57	GO_CIS_REGULATORY_REGION_SEQUENCE_SPECIFIC_DNA_BINDING	c5	GO:BP
155	Up	1.04441e-08	1.41905e-07	4.00446e-61	8.49711e-60	GO_REGULATION_OF_MAP_KINASE_ACTIVITY	c5	GO:BP
39	Up	1.05466e-08	1.43067e-07	6.96676e-35	4.80655e-34	GO_SIGNAL_TRANSDUCTION_IN_ABSENCE_OF_LIGAND	c5	GO:BP
80	Up	1.05902e-08	1.43427e-07	1.05465e-51	1.34205e-50	HP_DISPLACEMENT_OF_THE_URETHRAL_MEATUS	c5	GO:CC
38	Up	1.06451e-08	1.4394e-07	1.30555e-25	7.16947e-25	GO_REGULATION_OF_HISTONE_MODIFICATION	c5	GO:BP
88	Up	1.07495e-08	1.45119e-07	1.57177e-58	2.87215e-57	HP_DEPRESSED_NASAL_BRIDGE	c5	GO:BP
16	Up	1.08753e-08	1.45981e-07	6.59224e-05	0.000188631	GO_HISTONE_DEACETYLATION	c5	GO:BP
104	Up	1.08758e-08	1.45981e-07	6.26141e-53	8.49373e-52	GO_CELLULAR_RESPONSE_TO_EXTERNAL_STIMULUS	c5	GO:BP
9	Up	1.08775e-08	1.45981e-07	0.172671	0.341371	HP_OLIGODACTYLY	c5	GO:CC
107	Up	1.08827e-08	1.45981e-07	5.15601e-55	7.71478e-54	HP_ABNORMAL_LYMPHOCYTE_PHYSIOLOGY	c5	GO:CC
258	Up	1.09436e-08	1.46564e-07	2.43901e-76	1.72658e-74	GO_T_CELL_ACTIVATION	c5	GO:BP
114	Up	1.10195e-08	1.47346e-07	4.17713e-57	6.96794e-56	HP_ABNORMALITY_OF_UPPER_LIP	c5	GO:BP
33	Up	1.14671e-08	1.53089e-07	1.81871e-16	8.0551e-16	GO_ALPHA_AMINO_ACID_METABOLIC_PROCESS	c5	GO:BP
17	Up	1.16031e-08	1.54237e-07	0.000113268	0.00031848	HP_ECTRODACTYLY	c5	GO:CC
217	Up	1.16075e-08	1.54237e-07	4.13492e-75	2.54252e-73	GO_APOPTOTIC_SIGNALING_PATHWAY	c5	GO:BP
8	Up	1.16081e-08	1.54237e-07	0.286152	0.527933	GO_POLYOL_BIOSYNTHETIC_PROCESS	c5	GO:BP
24	Up	1.16614e-08	1.54701e-07	5.05755e-23	2.61379e-22	HP_BROAD_THUMB	c5	GO:CC
277	Up	1.18241e-08	1.56614e-07	1.91134e-70	8.4299e-69	HP_ABNORMALITY_OF_THE_ABDOMINAL_ORGANS	c5	GO:BP
101	Up	1.19399e-08	1.57899e-07	3.76139e-33	2.47546e-32	GO_SECOND_MESSENGER_MEDIATED_SIGNALING	c5	GO:BP
20	Up	1.20758e-08	1.59446e-07	2.59803e-06	8.13597e-06	HP_ABNORMAL_ILEUM_MORPHOLOGY	c5	GO:BP
9	Up	1.21413e-08	1.6006e-07	0.00733887	0.0177805	GO_POSITIVE_REGULATION_OF_PRODUCTION_OF_MIRNAS_INVOLVED_IN_GENE_SILENCING_BY_MIRNA	c5	GO:BP
21	Up	1.2178e-08	1.60161e-07	2.60472e-13	1.06206e-12	GO_UBIQUITIN_LIKE_PROTEIN_LIGASE_ACTIVITY	c5	GO:BP
48	Up	1.22041e-08	1.60161e-07	3.32332e-38	2.51534e-37	GO_POSITIVE_REGULATION_OF_INTERFERON_GAMMA_PRODUCTION	c5	GO:BP
54	Up	1.2206e-08	1.60161e-07	1.27515e-57	2.21482e-56	GO_CELLULAR_RESPONSE_TO_INORGANIC_SUBSTANCE	c5	GO:BP
15	Up	1.22815e-08	1.60901e-07	0.00237584	0.00603924	GO_GLYCEROLIPID_CATABOLIC_PROCESS	c5	GO:BP
164	Up	1.24283e-08	1.62571e-07	9.42697e-87	2.5617e-84	HP_ABNORMALITY_OF_THE_INNER_EAR	c5	GO:BP
19	Up	1.25837e-08	1.64107e-07	5.5927e-05	0.00016107	HP_ABNORMALITY_OF_T_CELL_PHYSIOLOGY	c5	GO:CC
76	Up	1.25847e-08	1.64107e-07	2.15257e-53	2.99228e-52	GO_POSITIVE_REGULATION_OF_CELL_PROJECTION_ORGANIZATION	c5	GO:BP
35	Up	1.27605e-08	1.66143e-07	1.38699e-26	7.82585e-26	HP_VERTEBRAL_SEGMENTATION_DEFECT	c5	GO:BP
193	Up	1.30359e-08	1.69467e-07	1.03389e-64	2.74747e-63	GO_CELLULAR_HOMEOSTASIS	c5	GO:BP
41	Up	1.33761e-08	1.73621e-07	1.74399e-48	1.93562e-47	HP_APLASIA_HYPOPLASIA_OF_TOE	c5	GO:BP
214	Up	1.34041e-08	1.73718e-07	2.22381e-72	1.14228e-70	GO_REGULATION_OF_CELLULAR_RESPONSE_TO_STRESS	c5	GO:BP
18	Up	1.35922e-08	1.75885e-07	3.13051e-05	9.15674e-05	GO_MITOTIC_SPINDLE	c5	GO:BP
155	Up	1.36275e-08	1.76071e-07	8.75362e-60	1.73916e-58	GO_MULTICELLULAR_ORGANISM_REPRODUCTION	c5	GO:BP
23	Up	1.36798e-08	1.76476e-07	3.0203e-15	1.30343e-14	HP_SHORT_THUMB	c5	GO:BP
37	Up	1.38181e-08	1.77937e-07	1.56806e-24	8.37094e-24	GO_REGULATION_OF_SYNAPTIC_PLASTICITY	c5	GO:BP
48	Up	1.38353e-08	1.77937e-07	4.35339e-31	2.72055e-30	GO_HEPATICOBILIARY_SYSTEM_DEVELOPMENT	c5	GO:BP
232	Up	1.38696e-08	1.78105e-07	1.09062e-69	4.25341e-68	HP_ABNORMALITY_OF_THE_LIVER	c5	GO:BP
35	Up	1.39345e-08	1.78667e-07	7.17522e-15	3.05891e-14	GO_TELOMERE_ORGANIZATION	c5	GO:BP
53	Up	1.39888e-08	1.7909e-07	4.64727e-45	4.52063e-44	HP_FUNCTIONAL_ABNORMALITY_OF_THE_MIDDLE_EAR	c5	GO:CC
32	Up	1.40331e-08	1.79385e-07	2.13932e-27	1.23014e-26	GO_B_CELL_RECEPTOR_SIGNALING_PATHWAY	c5	GO:BP
15	Up	1.41376e-08	1.80447e-07	7.85844e-05	0.000223647	HP_SELF_INJURIOUS_BEHAVIOR	c5	GO:CC
14	Up	1.42823e-08	1.82018e-07	5.19458e-06	1.60231e-05	GO_POSITIVE_REGULATION_OF_EPIDERMIS_DEVELOPMENT	c5	GO:BP
22	Up	1.43503e-08	1.82608e-07	7.16815e-13	2.88921e-12	GO_PROGRAMMED_NECROTIC_CELL_DEATH	c5	GO:BP
96	Up	1.43828e-08	1.82746e-07	1.10964e-59	2.19428e-58	HP_FEVER	c5	GO:BP
22	Up	1.44287e-08	1.83053e-07	2.72129e-08	9.41831e-08	GO_KILLING_OF_CELLS_OF_OTHER_ORGANISM	c5	GO:BP
36	Up	1.45641e-08	1.84265e-07	5.8678e-20	2.84737e-19	GO_SEGMENTATION	c5	GO:BP
115	Up	1.4568e-08	1.84265e-07	1.40627e-66	4.30778e-65	HP_FATIGUE	c5	GO:CC
23	Up	1.46305e-08	1.84779e-07	1.90793e-07	6.34522e-07	GO_NUCLEOTIDE_BINDING_DOMAIN_LEUCINE_RICH_REPEAT_CONTAINING_RECEPTOR_SIGNALING_PATHWAY	c5	GO:BP
10	Up	1.4749e-08	1.85997e-07	0.130257	0.265055	GO_REGULATION_OF_CELL_FATE_SPECIFICATION	c5	GO:BP
23	Up	1.4888e-08	1.87228e-07	7.0496e-06	2.15635e-05	GO_CELLULAR_RESPONSE_TO_UV	c5	GO:BP
30	Up	1.48911e-08	1.87228e-07	9.65662e-16	4.21271e-15	HP_ABNORMALITY_OF_CHROMOSOME_STABILITY	c5	GO:BP
11	Up	1.50038e-08	1.88363e-07	0.0329761	0.074038	GO_NEGATIVE_REGULATION_OF_SYNAPTIC_TRANSMISSION	c5	GO:BP
6	Up	1.51028e-08	1.8921e-07	0.168998	0.334973	GO_NEGATIVE_REGULATION_OF_ATPASE_ACTIVITY	c5	GO:BP
202	Up	1.51321e-08	1.8921e-07	3.28786e-79	3.29726e-77	GO_NEURON_DEVELOPMENT	c5	GO:BP
45	Up	1.51386e-08	1.8921e-07	1.33253e-43	1.22279e-42	GO_CELLULAR_RESPONSE_TO_INSULIN_STIMULUS	c5	GO:BP
86	Up	1.51921e-08	1.89486e-07	2.82301e-37	2.08423e-36	GO_POSITIVE_REGULATION_OF_EPITHELIAL_CELL_PROLIFERATION	c5	GO:BP
166	Up	1.52057e-08	1.89486e-07	1.31942e-77	1.10047e-75	HP_ABNORMALITY_OF_THE_CALVARIA	c5	GO:BP
25	Up	1.52941e-08	1.90307e-07	7.38625e-10	2.68082e-09	HP_DECREASED_FERTILITY_IN_MALES	c5	GO:CC
15	Up	1.55209e-08	1.92844e-07	0.109032	0.225506	GO_DRUG_BINDING	c5	GO:BP
15	Up	1.56295e-08	1.9374e-07	0.000399564	0.00108299	GO_DENDRITIC_SPINE_DEVELOPMENT	c5	GO:BP
570	Up	1.56486e-08	1.9374e-07	1.15831e-82	1.95152e-80	GO_POSITIVE_REGULATION_OF_SIGNALING	c5	GO:BP
125	Up	1.5662e-08	1.9374e-07	5.78121e-57	9.5868e-56	HP_PUBERTY_AND_GONADAL_DISORDERS	c5	GO:BP
50	Up	1.59273e-08	1.96732e-07	3.23331e-41	2.69145e-40	GO_REGULATION_OF_MITOCHONDRION_ORGANIZATION	c5	GO:BP
37	Up	1.6582e-08	2.04488e-07	1.70608e-36	1.23259e-35	HP_ABNORMALITY_OF_THE_NASAL_TIP	c5	GO:BP
3	Down	1.66037e-08	2.04488e-07	0.275227	0.509899	HP_DECREASED_SERUM_COMPLEMENT_FACTOR_I	c5	GO:BP
23	Up	1.67712e-08	2.06249e-07	1.3894e-13	5.70662e-13	GO_NEGATIVE_REGULATION_OF_DNA_METABOLIC_PROCESS	c5	GO:BP
157	Up	1.68237e-08	2.06593e-07	1.24701e-50	1.49641e-49	GO_GLAND_DEVELOPMENT	c5	GO:BP
55	Up	1.69136e-08	2.07321e-07	6.07536e-36	4.30798e-35	HP_TREMOR	c5	GO:BP
230	Up	1.69322e-08	2.07321e-07	6.89225e-89	2.90302e-86	HP_ABNORMAL_JOINT_MORPHOLOGY	c5	GO:BP
51	Up	1.7012e-08	2.07988e-07	1.31078e-22	6.73702e-22	GO_MEIOTIC_CELL_CYCLE	c5	GO:BP
110	Up	1.70622e-08	2.07988e-07	1.42109e-59	2.78401e-58	HP_NEOPLASM_OF_THE_GASTROINTESTINAL_TRACT	c5	GO:BP
5	Up	1.70773e-08	2.07988e-07	0.121165	0.248224	HP_SPARSE_LATERAL_EYEBROW	c5	GO:BP
184	Up	1.70854e-08	2.07988e-07	2.64853e-51	3.27145e-50	GO_CATALYTIC_COMPLEX	c5	GO:BP
48	Up	1.71421e-08	2.08377e-07	7.46652e-34	4.9919e-33	GO_PROTEIN_DNA_COMPLEX_SUBUNIT_ORGANIZATION	c5	GO:BP
5	Up	1.7215e-08	2.08961e-07	0.620299	1	HP_FLAT_NASAL_ALAE	c5	GO:BP
115	Up	1.73472e-08	2.10264e-07	6.79245e-70	2.75094e-68	HP_ABNORMALITY_OF_LOWER_LIMB_JOINT	c5	GO:CC
6	Up	1.79549e-08	2.17317e-07	0.270117	0.501536	GO_POSITIVE_REGULATION_OF_PROTEIN_CONTAINING_COMPLEX_DISASSEMBLY	c5	GO:BP
186	Up	1.86041e-08	2.24537e-07	6.23762e-65	1.68957e-63	GO_REGULATION_OF_T_CELL_ACTIVATION	c5	GO:BP
32	Up	1.86048e-08	2.24537e-07	7.95185e-16	3.478e-15	HP_MOTOR_SEIZURE	c5	GO:CC
30	Up	1.87561e-08	2.26039e-07	9.03833e-24	4.76166e-23	HP_RENAL_CELL_CARCINOMA	c5	GO:BP
152	Up	1.87935e-08	2.26097e-07	5.47035e-60	1.10509e-58	GO_POSITIVE_REGULATION_OF_PROTEIN_SERINE_THREONINE_KINASE_ACTIVITY	c5	GO:BP
85	Up	1.88146e-08	2.26097e-07	1.534e-46	1.5759e-45	HP_LEUKOPENIA	c5	GO:BP
4	Up	1.88507e-08	2.26208e-07	0.669787	1	GO_PHOSPHATIDYL_PHOSPHOLIPASE_B_ACTIVITY	c5	GO:BP
215	Up	1.89429e-08	2.26773e-07	1.00935e-60	2.09945e-59	GO_POSITIVE_REGULATION_OF_PROTEIN_KINASE_ACTIVITY	c5	GO:BP
31	Up	1.89516e-08	2.26773e-07	1.45671e-23	7.63144e-23	GO_TUMOR_NECROSIS_FACTOR_RECEPTOR_SUPERFAMILY_BINDING	c5	GO:BP
48	Up	1.90891e-08	2.28094e-07	8.63544e-37	6.29282e-36	HP_HIGH_FOREHEAD	c5	GO:BP
21	Up	1.9161e-08	2.28346e-07	1.87138e-06	5.89768e-06	HP_BILATERAL_SINGLE_TRANSVERSE_PALMAR_CREASES	c5	GO:BP
11	Up	1.91644e-08	2.28346e-07	0.00306153	0.0076986	HP_MILIA	c5	GO:BP
9	Up	1.93255e-08	2.29941e-07	0.0607876	0.130999	GO_POSITIVE_REGULATION_OF_CYCLASE_ACTIVITY	c5	GO:BP
8	Up	1.93756e-08	2.30212e-07	0.334049	0.603222	GO_CILIARY_BASE	c5	GO:BP
93	Up	1.95728e-08	2.32228e-07	2.91023e-67	9.50223e-66	HP_ABNORMAL_CARDIAC_VENTRICLE_MORPHOLOGY	c5	GO:BP
64	Up	1.97933e-08	2.34513e-07	2.05965e-40	1.67962e-39	GO_SMALL_MOLECULE_CATABOLIC_PROCESS	c5	GO:BP
10	Up	1.99814e-08	2.36409e-07	0.0349858	0.0783413	GO_V_D_J_RECOMBINATION	c5	GO:BP
29	Up	2.01243e-08	2.37766e-07	6.24259e-13	2.5234e-12	GO_REGULATION_OF_STEROID_METABOLIC_PROCESS	c5	GO:BP
270	Up	2.01614e-08	2.37871e-07	1.90549e-90	1.14656e-87	HP_ABNORMALITY_OF_THE_UPPER_URINARY_TRACT	c5	GO:CC
129	Up	2.0216e-08	2.38181e-07	1.22876e-59	2.42414e-58	GO_TRANSITION_METAL_ION_BINDING	c5	GO:BP
7	Up	2.04256e-08	2.39791e-07	0.0771224	0.163277	GO_POST_ANAL_TAIL_MORPHOGENESIS	c5	GO:BP
41	Up	2.04343e-08	2.39791e-07	1.43978e-32	9.33696e-32	HP_SPECIFIC_LEARNING_DISABILITY	c5	GO:BP
106	Up	2.04381e-08	2.39791e-07	5.99769e-63	1.40737e-61	HP_SHORT_DIGIT	c5	GO:CC
15	Up	2.06298e-08	2.41705e-07	0.000141345	0.000395315	HP_INCREASED_CIRCULATING_IGM_LEVEL	c5	GO:BP
34	Up	2.16549e-08	2.53084e-07	1.51791e-12	6.0544e-12	GO_NUCLEIC_ACID_PHOSPHODIESTER_BOND_HYDROLYSIS	c5	GO:BP
82	Up	2.16611e-08	2.53084e-07	1.0319e-53	1.46343e-52	HP_NEOPLASM_OF_THE_GENITOURINARY_TRACT	c5	GO:BP
129	Up	2.1747e-08	2.53735e-07	2.97101e-66	8.90668e-65	HP_APLASIA_HYPOPLASIA_OF_THE_EXTREMITIES	c5	GO:BP
3	Up	2.18402e-08	2.54471e-07	0.511242	0.862203	HP_NEONATAL_ONSET	c5	GO:BP
4	Down	2.19777e-08	2.55429e-07	0.143767	0.288769	GO_POSITIVE_REGULATION_OF_CD4_POSITIVE_ALPHA_BETA_T_CELL_PROLIFERATION	c5	GO:BP
8	Up	2.20599e-08	2.55429e-07	0.28068	0.518862	GO_POSITIVE_REGULATION_OF_MEIOTIC_CELL_CYCLE	c5	GO:BP
78	Up	2.20711e-08	2.55429e-07	1.50979e-43	1.37945e-42	GO_POSITIVE_REGULATION_OF_NEURON_DIFFERENTIATION	c5	GO:BP
6	Up	2.20792e-08	2.55429e-07	0.38139	0.676669	HP_RENAL_STEATOSIS	c5	GO:BP
30	Up	2.20816e-08	2.55429e-07	4.60864e-12	1.81163e-11	GO_MESONEPHRIC_TUBULE_MORPHOGENESIS	c5	GO:BP
12	Up	2.21296e-08	2.55429e-07	0.00725059	0.0175817	HP_BIPARIETAL_NARROWING	c5	GO:BP
492	Up	2.21348e-08	2.55429e-07	1.24388e-78	1.19073e-76	GO_SIGNALING_RECEPTOR_BINDING	c5	GO:BP
85	Up	2.2313e-08	2.57133e-07	4.73961e-59	8.91216e-58	HP_WEAKNESS_DUE_TO_UPPER_MOTOR_NEURON_DYSFUNCTION	c5	GO:BP
7	Up	2.23829e-08	2.57587e-07	0.403559	0.708688	GO_REGULATION_OF_TELOMERE_CAPPING	c5	GO:BP
32	Up	2.25332e-08	2.58963e-07	3.50902e-20	1.70768e-19	HP_ABNORMAL_URETER_PHYSIOLOGY	c5	GO:CC
29	Up	2.29356e-08	2.63228e-07	9.42681e-09	3.31295e-08	GO_LIMBIC_SYSTEM_DEVELOPMENT	c5	GO:BP
9	Up	2.3331e-08	2.67402e-07	0.077122	0.163277	HP_COMBINED_IMMUNODEFICIENCY	c5	GO:BP
27	Up	2.34384e-08	2.68268e-07	5.80847e-15	2.48378e-14	GO_POSITIVE_REGULATION_OF_RESPONSE_TO_DNA_DAMAGE_STIMULUS	c5	GO:BP
66	Up	2.37832e-08	2.71845e-07	7.44752e-22	3.76127e-21	GO_CHROMOSOMAL_REGION	c5	GO:BP
127	Up	2.39363e-08	2.73225e-07	1.14675e-58	2.11383e-57	GO_RESPONSE_TO_TUMOR_NECROSIS_FACTOR	c5	GO:BP
7	Up	2.40915e-08	2.7431e-07	0.174843	0.344775	HP_CEREBRAL_EDEMA	c5	GO:BP
14	Up	2.40966e-08	2.7431e-07	9.79751e-06	2.95293e-05	GO_REGULATION_OF_PROTEIN_TARGETING	c5	GO:BP
7	Up	2.44208e-08	2.76878e-07	0.21401	0.410945	GO_HISTONE_H3_DEACETYLATION	c5	GO:BP
7	Up	2.44208e-08	2.76878e-07	0.21401	0.410945	GO_HISTONE_DEACETYLASE_ACTIVITY_H3_K14_SPECIFIC	c5	GO:BP
7	Up	2.44208e-08	2.76878e-07	0.21401	0.410945	GO_NAD_DEPENDENT_PROTEIN_DEACETYLASE_ACTIVITY	c5	GO:BP
50	Up	2.44568e-08	2.76915e-07	4.02138e-26	2.24048e-25	GO_ENDOCRINE_SYSTEM_DEVELOPMENT	c5	GO:BP
37	Up	2.4747e-08	2.79588e-07	4.0192e-22	2.04455e-21	HP_HYPODONTIA	c5	GO:BP
74	Up	2.47594e-08	2.79588e-07	2.56461e-46	2.59979e-45	GO_POSITIVE_REGULATION_OF_NF_KAPPAB_TRANSCRIPTION_FACTOR_ACTIVITY	c5	GO:BP
40	Up	2.48085e-08	2.79638e-07	2.13774e-27	1.23008e-26	HP_ABNORMAL_NIPPLE_MORPHOLOGY	c5	GO:BP
28	Up	2.48301e-08	2.79638e-07	1.34634e-12	5.37771e-12	HP_PALLOR	c5	GO:BP
109	Up	2.49134e-08	2.80201e-07	6.44537e-48	6.98787e-47	GO_CELL_FATE_COMMITMENT	c5	GO:BP
21	Up	2.50832e-08	2.81734e-07	7.57689e-11	2.85583e-10	GO_SYNAPTIC_TRANSMISSION_GLUTAMATERGIC	c5	GO:BP
32	Up	2.51343e-08	2.81932e-07	9.74377e-18	4.49269e-17	GO_PROTEIN_CONTAINING_COMPLEX_DISASSEMBLY	c5	GO:BP
230	Up	2.55606e-08	2.86333e-07	5.29249e-89	2.47688e-86	HP_LOCALIZED_SKIN_LESION	c5	GO:CC
9	Up	2.56167e-08	2.8658e-07	0.288141	0.530693	GO_TELOMERE_CAPPING	c5	GO:BP
18	Up	2.57482e-08	2.8767e-07	0.000195258	0.000541426	HP_HYPOTELORISM	c5	GO:BP
33	Up	2.59696e-08	2.89759e-07	7.43943e-16	3.25727e-15	GO_POSITIVE_REGULATION_OF_JUN_KINASE_ACTIVITY	c5	GO:BP
302	Up	2.61105e-08	2.90945e-07	1.08741e-79	1.15953e-77	GO_CELL_CELL_ADHESION	c5	GO:BP
41	Up	2.62092e-08	2.9166e-07	1.58119e-36	1.14432e-35	HP_ABNORMAL_GLIAL_CELL_MORPHOLOGY	c5	GO:CC
105	Up	2.65221e-08	2.94753e-07	1.50226e-53	2.11269e-52	GO_LIPID_BINDING	c5	GO:BP
178	Up	2.67538e-08	2.96935e-07	9.78367e-72	4.8481e-70	HP_ABNORMALITY_OF_GLOBE_LOCATION	c5	GO:CC
50	Up	2.68302e-08	2.97391e-07	1.4086e-28	8.33291e-28	GO_REGULATION_OF_MUSCLE_ORGAN_DEVELOPMENT	c5	GO:BP
15	Up	2.75643e-08	3.05127e-07	1.61752e-11	6.20773e-11	HP_LONG_PALPEBRAL_FISSURE	c5	GO:BP
153	Up	2.76737e-08	3.05936e-07	1.79201e-64	4.64488e-63	HP_ABNORMALITY_OF_THE_FOREHEAD	c5	GO:BP
67	Up	2.77545e-08	3.06203e-07	1.95201e-67	6.44851e-66	GO_REGULATION_OF_INTRACELLULAR_PROTEIN_TRANSPORT	c5	GO:BP
146	Up	2.77706e-08	3.06203e-07	1.0661e-70	4.82842e-69	HP_ABNORMALITY_OF_THE_NASAL_BRIDGE	c5	GO:BP
475	Up	2.79128e-08	3.07353e-07	6.3748e-75	3.8086e-73	GO_RESPONSE_TO_OXYGEN_CONTAINING_COMPOUND	c5	GO:BP
40	Up	2.79478e-08	3.07353e-07	4.25077e-27	2.41949e-26	GO_MOLTING_CYCLE	c5	GO:BP
10	Up	2.81448e-08	3.09116e-07	0.229284	0.4361	GO_MIDBRAIN_DOPAMINERGIC_NEURON_DIFFERENTIATION	c5	GO:BP
15	Up	2.8366e-08	3.1114e-07	0.00105632	0.00276693	HP_2_3_TOE_SYNDACTYLY	c5	GO:BP
18	Up	2.84471e-08	3.11536e-07	1.71069e-05	5.09397e-05	GO_POSITIVE_REGULATION_OF_PROTEIN_TYROSINE_KINASE_ACTIVITY	c5	GO:BP
189	Up	2.84927e-08	3.11536e-07	5.25873e-70	2.18224e-68	HP_ABNORMALITY_OF_THE_LYMPHATIC_SYSTEM	c5	GO:CC
4	Up	2.85131e-08	3.11536e-07	0.777478	1	HP_SHORT_STEPPED_SHUFFLING_GAIT	c5	GO:BP
98	Up	2.85531e-08	3.11569e-07	1.46997e-47	1.56945e-46	GO_POSITIVE_REGULATION_OF_INNATE_IMMUNE_RESPONSE	c5	GO:BP
47	Up	2.86092e-08	3.11591e-07	2.60519e-25	1.42138e-24	GO_REGULATION_OF_EMBRYONIC_DEVELOPMENT	c5	GO:BP
4	Up	2.86291e-08	3.11591e-07	0.680373	1	GO_MOTOR_NEURON_APOPTOTIC_PROCESS	c5	GO:BP
127	Up	2.88336e-08	3.13412e-07	1.82387e-61	3.92948e-60	HP_ABNORMAL_FINGER_PHALANX_MORPHOLOGY	c5	GO:BP
18	Up	2.90169e-08	3.14998e-07	0.000124106	0.000348257	GO_SIGNALING_ADAPTOR_ACTIVITY	c5	GO:BP
32	Up	2.909e-08	3.15385e-07	5.12502e-16	2.2486e-15	GO_LIPID_MODIFICATION	c5	GO:BP
6	Up	2.93202e-08	3.17472e-07	0.23235	0.440728	GO_CARBOXY_LYASE_ACTIVITY	c5	GO:BP
75	Up	2.94277e-08	3.18035e-07	1.45159e-48	1.61963e-47	GO_POSITIVE_REGULATION_OF_APOPTOTIC_SIGNALING_PATHWAY	c5	GO:BP
106	Up	2.94476e-08	3.18035e-07	6.24498e-47	6.52702e-46	GO_POSITIVE_REGULATION_OF_PROTEOLYSIS	c5	GO:BP
27	Up	2.94867e-08	3.18049e-07	4.00673e-09	1.42236e-08	GO_RESPONSE_TO_ALKALOID	c5	GO:BP
47	Up	2.99023e-08	3.22119e-07	6.26659e-32	4.00225e-31	HP_ABNORMALITY_OF_UPPER_LIP_VERMILLION	c5	GO:CC
98	Up	2.99674e-08	3.22408e-07	2.94696e-46	2.98021e-45	GO_REGULATION_OF_SMALL_MOLECULE_METABOLIC_PROCESS	c5	GO:BP
59	Up	3.0047e-08	3.22852e-07	7.80913e-45	7.54405e-44	GO_RESPONSE_TO_INSULIN	c5	GO:BP
41	Up	3.01139e-08	3.23158e-07	6.1264e-31	3.80035e-30	HP_NEOPLASM_OF_THE_STOMACH	c5	GO:BP
118	Up	3.02183e-08	3.23728e-07	3.22461e-66	9.59863e-65	HP_ABNORMALITY_OF_URINE_HOMEOSTASIS	c5	GO:BP
37	Up	3.02438e-08	3.23728e-07	2.70695e-21	1.35412e-20	GO_CYTOPLASMIC_SIDE_OF_MEMBRANE	c5	GO:BP
86	Up	3.03023e-08	3.23943e-07	3.80406e-43	3.41636e-42	HP_SOMATIC_MUTATION	c5	GO:BP
4	Up	3.06029e-08	3.26741e-07	0.649273	1	GO_DORSAL_SPINAL_CORD_DEVELOPMENT	c5	GO:BP
36	Up	3.07155e-08	3.27528e-07	4.37776e-21	2.17828e-20	GO_NEGATIVE_REGULATION_OF_CHROMOSOME_ORGANIZATION	c5	GO:BP
12	Up	3.10032e-08	3.29846e-07	0.0243896	0.0558766	HP_ABNORMAL_METABOLISM	c5	GO:CC
74	Up	3.10112e-08	3.29846e-07	3.24583e-33	2.13951e-32	GO_POSITIVE_REGULATION_OF_STRESS_ACTIVATED_PROTEIN_KINASE_SIGNALING_CASCADE	c5	GO:BP
3	Down	3.11627e-08	3.31039e-07	0.365998	0.653352	GO_RECEPTOR_MEDIATED_VIRION_ATTACHMENT_TO_HOST_CELL	c5	GO:BP
9	Up	3.12788e-08	3.31855e-07	0.342924	0.617132	HP_ABNORMAL_BLOOD_SODIUM_CONCENTRATION	c5	GO:CC
35	Up	3.15265e-08	3.34062e-07	2.06248e-27	1.18839e-26	GO_T_CELL_MIGRATION	c5	GO:BP
95	Up	3.15864e-08	3.34276e-07	1.30793e-58	2.40044e-57	GO_NUCLEOLUS	c5	GO:BP
344	Up	3.17026e-08	3.35084e-07	3.42832e-70	1.45138e-68	GO_SIGNAL_TRANSDUCTION_BY_PROTEIN_PHOSPHORYLATION	c5	GO:BP
17	Up	3.18245e-08	3.35952e-07	0.000843298	0.00222624	HP_PROSTATE_NEOPLASM	c5	GO:CC
278	Up	3.19613e-08	3.36815e-07	3.09193e-69	1.17326e-67	GO_REGULATION_OF_CELL_ACTIVATION	c5	GO:BP
339	Up	3.19862e-08	3.36815e-07	7.78306e-83	1.33805e-80	GO_CELLULAR_RESPONSE_TO_ENDOGENOUS_STIMULUS	c5	GO:BP
49	Up	3.22897e-08	3.39209e-07	2.6837e-39	2.10106e-38	HP_ABNORMALITY_OF_THE_TESTIS_SIZE	c5	GO:CC
17	Up	3.22941e-08	3.39209e-07	2.23529e-05	6.60473e-05	GO_DNA_HELICASE_ACTIVITY	c5	GO:BP
12	Up	3.24968e-08	3.40913e-07	0.0110479	0.0263574	GO_POSITIVE_REGULATION_OF_DENDRITE_DEVELOPMENT	c5	GO:BP
6	Up	3.30669e-08	3.46462e-07	0.287091	0.529318	HP_ANKYLOGLOSSIA	c5	GO:BP
220	Up	3.32853e-08	3.47959e-07	5.18972e-86	1.36619e-83	HP_SHORT_STATURE	c5	GO:BP
76	Up	3.32924e-08	3.47959e-07	1.02463e-35	7.22301e-35	GO_INOSITOL_LIPID_MEDIATED_SIGNALING	c5	GO:BP
13	Up	3.3579e-08	3.5052e-07	0.0197713	0.045759	HP_EPENDYMOMA	c5	GO:BP
67	Up	3.37589e-08	3.51962e-07	7.33434e-34	4.91133e-33	GO_PHOSPHATIDYLINOSITOL_3_KINASE_SIGNALING	c5	GO:BP
8	Up	3.39777e-08	3.53805e-07	0.0292883	0.0663774	HP_NARROW_PALPEBRAL_FISSURE	c5	GO:CC
153	Up	3.40867e-08	3.54502e-07	2.46002e-54	3.59154e-53	HP_ABNORMALITY_OF_PRENATAL_DEVELOPMENT_OR_BIRTH	c5	GO:BP
4	Up	3.43347e-08	3.5664e-07	0.95242	1	HP_POLAR_CATARACT	c5	GO:BP
12	Up	3.46158e-08	3.59118e-07	0.000310671	0.000847505	GO_HISTONE_H3_K4_METHYLATION	c5	GO:BP
10	Up	3.48936e-08	3.61143e-07	0.0600053	0.129545	HP_FRAGILE_NAILS	c5	GO:BP
109	Up	3.48968e-08	3.61143e-07	1.2322e-66	3.80222e-65	HP_ABNORMALITY_OF_THE_MIDDLE_EAR	c5	GO:BP
13	Up	3.56268e-08	3.68245e-07	0.00680795	0.0165608	GO_HISTONE_DEACETYLASE_COMPLEX	c5	GO:BP
42	Up	3.57016e-08	3.68566e-07	1.00249e-32	6.51622e-32	GO_EMBRYONIC_APPENDAGE_MORPHOGENESIS	c5	GO:BP
12	Up	3.61369e-08	3.72604e-07	0.00190075	0.00487426	GO_REGULATION_OF_CALCIUM_ION_TRANSMEMBRANE_TRANSPORTER_ACTIVITY	c5	GO:BP
58	Up	3.64788e-08	3.75555e-07	3.0899e-23	1.60378e-22	HP_AUTISTIC_BEHAVIOR	c5	GO:BP
87	Up	3.65123e-08	3.75555e-07	6.10732e-63	1.42911e-61	HP_ABNORMALITY_OF_THE_URETHRA	c5	GO:BP
37	Up	3.6596e-08	3.75957e-07	2.96433e-17	1.34617e-16	GO_REGULATION_OF_JUN_KINASE_ACTIVITY	c5	GO:BP
6	Up	3.69519e-08	3.7879e-07	0.173319	0.342251	HP_LIP_PIT	c5	GO:CC
366	Up	3.69617e-08	3.7879e-07	7.37868e-79	7.22767e-77	GO_POSITIVE_REGULATION_OF_INTRACELLULAR_SIGNAL_TRANSDUCTION	c5	GO:BP
11	Up	3.70661e-08	3.79398e-07	0.0209974	0.0484344	GO_CYSTEINE_TYPE_ENDOPEPTIDASE_INHIBITOR_ACTIVITY	c5	GO:BP
131	Up	3.71845e-08	3.80148e-07	2.48763e-63	6.02178e-62	GO_CELLULAR_LIPID_METABOLIC_PROCESS	c5	GO:BP
50	Up	3.74501e-08	3.82399e-07	1.07011e-30	6.59925e-30	HP_ABNORMAL_BLOOD_ION_CONCENTRATION	c5	GO:BP
82	Up	3.75031e-08	3.82477e-07	4.41302e-52	5.75469e-51	HP_WIDE_NASAL_BRIDGE	c5	GO:BP
133	Up	3.77104e-08	3.84127e-07	5.27322e-59	9.82779e-58	GO_POSITIVE_REGULATION_OF_MAP_KINASE_ACTIVITY	c5	GO:BP
25	Up	3.77759e-08	3.84328e-07	1.24135e-11	4.78368e-11	GO_NUCLEAR_CHROMOSOME_TELOMERIC_REGION	c5	GO:BP
65	Up	3.78448e-08	3.84565e-07	2.32064e-43	2.11114e-42	GO_POSITIVE_REGULATION_OF_GTPASE_ACTIVITY	c5	GO:BP
159	Up	3.79818e-08	3.85493e-07	2.87858e-68	9.93818e-67	HP_VISUAL_IMPAIRMENT	c5	GO:BP
78	Up	3.83184e-08	3.88326e-07	5.38624e-43	4.80653e-42	HP_INCREASED_HEAD_CIRCUMFERENCE	c5	GO:CC
9	Up	3.8379e-08	3.88326e-07	0.249165	0.467685	HP_ANGINA_PECTORIS	c5	GO:BP
21	Up	3.83993e-08	3.88326e-07	3.31318e-06	1.0318e-05	HP_TINNITUS	c5	GO:BP
10	Up	3.85791e-08	3.89676e-07	0.253883	0.475586	GO_NEGATIVE_REGULATION_OF_PEPTIDE_HORMONE_SECRETION	c5	GO:BP
30	Up	3.86643e-08	3.90069e-07	7.33623e-14	3.03837e-13	GO_SIGNAL_TRANSDUCTION_INVOLVED_IN_CELL_CYCLE_CHECKPOINT	c5	GO:BP
16	Up	3.87113e-08	3.90077e-07	0.000505713	0.00135846	GO_INTERLEUKIN_7_MEDIATED_SIGNALING_PATHWAY	c5	GO:BP
67	Up	3.87899e-08	3.90402e-07	9.35084e-45	8.99217e-44	GO_BRANCHING_MORPHOGENESIS_OF_AN_EPITHELIAL_TUBE	c5	GO:BP
133	Up	3.9455e-08	3.96215e-07	1.92332e-67	6.37875e-66	HP_NEOPLASM_BY_HISTOLOGY	c5	GO:CC
22	Up	3.94616e-08	3.96215e-07	6.30231e-12	2.46491e-11	HP_WIDE_MOUTH	c5	GO:BP
9	Up	3.96146e-08	3.97278e-07	0.156843	0.313388	GO_POSITIVE_REGULATION_OF_KILLING_OF_CELLS_OF_OTHER_ORGANISM	c5	GO:BP
507	Up	3.99511e-08	4.00176e-07	1.6044e-76	1.15517e-74	GO_REGULATION_OF_CELL_DEATH	c5	GO:BP
62	Up	4.00083e-08	4.00273e-07	5.05731e-30	3.06495e-29	GO_TRANSFERASE_COMPLEX_TRANSFERRING_PHOSPHORUS_CONTAINING_GROUPS	c5	GO:BP
15	Up	4.01858e-08	4.01572e-07	1.7904e-05	5.3238e-05	GO_ANCHORED_COMPONENT_OF_PLASMA_MEMBRANE	c5	GO:BP
7	Up	4.09433e-08	4.08657e-07	0.139383	0.281381	HP_ABSENT_FINGERNAIL	c5	GO:BP
7	Up	4.10201e-08	4.08939e-07	0.0716597	0.152517	HP_METATARSUS_ADDUCTUS	c5	GO:BP
8	Up	4.15309e-08	4.13435e-07	0.0666748	0.142592	HP_ONYCHOGRYPOSIS	c5	GO:BP
5	Up	4.15692e-08	4.13435e-07	0.523472	0.88001	HP_FOOT_OLIGODACTYLY	c5	GO:BP
38	Up	4.17874e-08	4.14315e-07	1.49468e-23	7.82546e-23	GO_SKIN_EPIDERMIS_DEVELOPMENT	c5	GO:BP
83	Up	4.18037e-08	4.14315e-07	1.11577e-78	1.08038e-76	GO_POSITIVE_REGULATION_OF_CELLULAR_PROTEIN_LOCALIZATION	c5	GO:BP
109	Up	4.18053e-08	4.14315e-07	4.35867e-57	7.2564e-56	HP_ABNORMALITY_OF_THE_LYMPH_NODES	c5	GO:BP
13	Up	4.21682e-08	4.17421e-07	0.0056895	0.0139611	GO_POSITIVE_REGULATION_OF_STEROID_METABOLIC_PROCESS	c5	GO:BP
72	Up	4.23377e-08	4.18606e-07	1.06115e-53	1.50237e-52	HP_ABNORMALITY_OF_NEUTROPHILS	c5	GO:BP
12	Up	4.24846e-08	4.19567e-07	0.0410061	0.091168	HP_B_CELL_LYMPHOMA	c5	GO:CC
47	Up	4.27321e-08	4.21516e-07	1.22208e-35	8.60048e-35	HP_INTELLECTUAL_DISABILITY_MILD	c5	GO:BP
11	Up	4.2874e-08	4.22422e-07	0.00106615	0.00278921	GO_REGULATION_OF_ATPASE_ACTIVITY	c5	GO:BP
65	Up	4.30942e-08	4.24096e-07	1.26182e-37	9.42337e-37	HP_ABNORMALITY_OF_THE_MENSTRUAL_CYCLE	c5	GO:BP
26	Up	4.37141e-08	4.29694e-07	3.27527e-20	1.5967e-19	HP_GLIOMA	c5	GO:BP
308	Up	4.41638e-08	4.33608e-07	8.61736e-71	3.96681e-69	GO_EPITHELIUM_DEVELOPMENT	c5	GO:BP
7	Up	4.42883e-08	4.34324e-07	0.496312	0.841573	GO_SYNAPSE_MATURATION	c5	GO:BP
64	Up	4.46318e-08	4.37184e-07	5.41997e-52	7.0351e-51	HP_ABNORMALITY_OF_MOUTH_SIZE	c5	GO:CC
10	Up	4.4852e-08	4.38831e-07	0.18061	0.354569	HP_FOLLICULAR_HYPERPLASIA	c5	GO:BP
166	Up	4.5045e-08	4.40208e-07	5.22042e-63	1.23184e-61	GO_PEPTIDYL_TYROSINE_MODIFICATION	c5	GO:BP
84	Up	4.51295e-08	4.40523e-07	1.6715e-53	2.34289e-52	HP_HYDROCEPHALUS	c5	GO:BP
53	Up	4.52346e-08	4.41037e-07	4.97851e-38	3.74455e-37	GO_NUCLEAR_SPECK	c5	GO:BP
38	Up	4.53597e-08	4.41746e-07	7.50264e-33	4.88803e-32	GO_ESTABLISHMENT_OF_PROTEIN_LOCALIZATION_TO_MEMBRANE	c5	GO:BP
186	Up	4.60533e-08	4.47983e-07	8.09162e-65	2.17776e-63	GO_ORGANONITROGEN_COMPOUND_BIOSYNTHETIC_PROCESS	c5	GO:BP
26	Up	4.63488e-08	4.50109e-07	6.66649e-12	2.60114e-11	GO_POSITIVE_REGULATION_OF_NEURON_APOPTOTIC_PROCESS	c5	GO:BP
169	Up	4.63787e-08	4.50109e-07	3.86281e-63	9.24441e-62	GO_EMBRYONIC_MORPHOGENESIS	c5	GO:BP
9	Up	4.64929e-08	4.50698e-07	0.239668	0.452175	HP_INCREASED_NUMBER_OF_TEETH	c5	GO:CC
82	Up	4.6561e-08	4.50839e-07	7.37125e-56	1.15205e-54	HP_ABNORMAL_SCALP_MORPHOLOGY	c5	GO:BP
56	Up	4.69751e-08	4.54327e-07	5.80762e-25	3.14014e-24	HP_ABNORMALITY_OF_THE_AMNIOTIC_FLUID	c5	GO:BP
4	Up	4.73795e-08	4.572e-07	0.9988	1	GO_POSITIVE_REGULATION_OF_MEIOTIC_NUCLEAR_DIVISION	c5	GO:BP
10	Up	4.73807e-08	4.572e-07	0.0684901	0.146214	HP_IRON_DEFICIENCY_ANEMIA	c5	GO:BP
31	Up	4.75836e-08	4.58632e-07	5.66541e-19	2.68573e-18	GO_REGULATION_OF_NEURAL_PRECURSOR_CELL_PROLIFERATION	c5	GO:BP
49	Up	4.77251e-08	4.59039e-07	5.94381e-28	3.47231e-27	GO_REGULATION_OF_REPRODUCTIVE_PROCESS	c5	GO:BP
81	Up	4.77348e-08	4.59039e-07	1.23625e-52	1.65831e-51	HP_ABNORMAL_FEMALE_REPRODUCTIVE_SYSTEM_PHYSIOLOGY	c5	GO:CC
19	Up	4.78824e-08	4.59463e-07	1.33269e-06	4.2509e-06	HP_BABINSKI_SIGN	c5	GO:BP
29	Up	4.79255e-08	4.59463e-07	2.15821e-10	7.96353e-10	GO_EAR_MORPHOGENESIS	c5	GO:BP
42	Up	4.79426e-08	4.59463e-07	5.14973e-25	2.788e-24	GO_POSITIVE_REGULATION_OF_CHROMOSOME_ORGANIZATION	c5	GO:BP
9	Up	4.81108e-08	4.60551e-07	0.257116	0.480574	GO_RESPONSE_TO_COCAINE	c5	GO:BP
151	Up	4.86352e-08	4.65043e-07	1.77935e-59	3.46973e-58	GO_ION_HOMEOSTASIS	c5	GO:BP
13	Up	4.94977e-08	4.72753e-07	0.00582987	0.0142889	HP_GASTRITIS	c5	GO:BP
16	Up	4.95601e-08	4.72814e-07	0.000320659	0.000874184	HP_EPISODIC_ABDOMINAL_PAIN	c5	GO:BP
3	Up	4.98174e-08	4.7473e-07	0.915051	1	GO_NEGATIVE_REGULATION_OF_AMYLOID_BETA_CLEARANCE	c5	GO:BP
33	Up	5.00759e-08	4.76358e-07	1.75796e-27	1.01432e-26	HP_APLASIA_HYPOPLASIA_OF_THE_EYEBROW	c5	GO:CC
17	Up	5.01013e-08	4.76358e-07	1.89633e-05	5.63083e-05	GO_CELL_FATE_COMMITMENT_INVOLVED_IN_FORMATION_OF_PRIMARY_GERM_LAYER	c5	GO:BP
12	Up	5.03389e-08	4.78078e-07	0.0188271	0.0436674	GO_RESPONSE_TO_DEXAMETHASONE	c5	GO:BP
42	Up	5.05184e-08	4.79242e-07	2.90685e-31	1.82741e-30	HP_ABNORMAL_CRANIAL_NERVE_MORPHOLOGY	c5	GO:BP
198	Up	5.08504e-08	4.81849e-07	2.46559e-80	2.88474e-78	HP_ABNORMALITY_OF_THE_URINARY_SYSTEM_PHYSIOLOGY	c5	GO:CC
7	Up	5.10291e-08	4.82999e-07	0.0278742	0.0633429	HP_VERTEBRAL_CLEFTING	c5	GO:BP
41	Up	5.11147e-08	4.83266e-07	2.00529e-34	1.3634e-33	HP_ATTENTION_DEFICIT_HYPERACTIVITY_DISORDER	c5	GO:BP
20	Up	5.15599e-08	4.86929e-07	1.75957e-10	6.53555e-10	GO_REGULATION_OF_SYNAPSE_ASSEMBLY	c5	GO:BP
4	Up	5.16229e-08	4.86978e-07	0.929931	1	HP_IMPAIRED_GLUCOSE_TOLERANCE	c5	GO:CC
54	Up	5.17288e-08	4.87431e-07	1.7384e-44	1.6566e-43	HP_NEOPLASM_OF_THE_ENDOCRINE_SYSTEM	c5	GO:CC
93	Up	5.21558e-08	4.90906e-07	8.44747e-41	6.95616e-40	HP_ABNORMALITY_OF_THE_HYPOTHALAMUS_PITUITARY_AXIS	c5	GO:BP
3	Up	5.24111e-08	4.92757e-07	0.732613	1	HP_THORACIC_SCOLIOSIS	c5	GO:BP
560	Up	5.25644e-08	4.93649e-07	4.0663e-88	1.37018e-85	GO_POSITIVE_REGULATION_OF_MULTICELLULAR_ORGANISMAL_PROCESS	c5	GO:BP
134	Up	5.30507e-08	4.9766e-07	8.77667e-63	2.03677e-61	GO_CELL_PART_MORPHOGENESIS	c5	GO:BP
91	Up	5.31905e-08	4.98417e-07	2.56002e-61	5.45965e-60	HP_ABDOMINAL_PAIN	c5	GO:BP
24	Up	5.33074e-08	4.98561e-07	3.28307e-11	1.24861e-10	GO_CELLULAR_RESPONSE_TO_KETONE	c5	GO:BP
8	Down	5.33243e-08	4.98561e-07	0.00430382	0.0106728	GO_MHC_CLASS_I_PROTEIN_COMPLEX	c5	GO:BP
37	Up	5.35012e-08	4.99661e-07	9.73494e-28	5.65177e-27	GO_OLIGODENDROCYTE_DIFFERENTIATION	c5	GO:BP
32	Up	5.35651e-08	4.99704e-07	4.41283e-18	2.04588e-17	GO_POSITIVE_REGULATION_OF_CELL_CYCLE_PHASE_TRANSITION	c5	GO:BP
3	Up	5.37782e-08	5.01137e-07	0.920202	1	HP_ABNORMAL_4TH_FINGER_MORPHOLOGY	c5	GO:BP
119	Up	5.39856e-08	5.02514e-07	2.3687e-60	4.86681e-59	HP_ABNORMALITY_OF_TOE	c5	GO:BP
51	Up	5.40966e-08	5.02991e-07	8.77538e-36	6.19127e-35	GO_POSITIVE_REGULATION_OF_B_CELL_ACTIVATION	c5	GO:BP
136	Up	5.43189e-08	5.04501e-07	1.94955e-64	5.03774e-63	HP_ABNORMALITY_OF_THE_CEREBRAL_SUBCORTEX	c5	GO:CC
3	Up	5.45643e-08	5.06222e-07	0.501394	0.848482	GO_ESC_E_Z_COMPLEX	c5	GO:BP
24	Up	5.47503e-08	5.07389e-07	8.60338e-16	3.75712e-15	HP_EARLY_ONSET_OF_SEXUAL_MATURATION	c5	GO:CC
262	Up	5.52979e-08	5.11901e-07	8.18579e-66	2.36154e-64	GO_NEGATIVE_REGULATION_OF_RNA_BIOSYNTHETIC_PROCESS	c5	GO:BP
70	Up	5.54863e-08	5.12724e-07	3.74744e-39	2.92843e-38	GO_DEPHOSPHORYLATION	c5	GO:BP
31	Up	5.55085e-08	5.12724e-07	1.1988e-22	6.16524e-22	HP_STOMATITIS	c5	GO:BP
16	Up	5.56422e-08	5.13396e-07	0.00114344	0.00298771	GO_NUCLEAR_MATRIX	c5	GO:BP
53	Up	5.58639e-08	5.14877e-07	1.16117e-49	1.34549e-48	HP_URINARY_TRACT_NEOPLASM	c5	GO:BP
50	Up	5.62456e-08	5.17828e-07	4.36832e-34	2.94626e-33	GO_REGULATION_OF_GLIOGENESIS	c5	GO:BP
19	Up	5.66214e-08	5.20438e-07	2.25078e-08	7.80913e-08	GO_PRODUCTION_OF_SMALL_RNA_INVOLVED_IN_GENE_SILENCING_BY_RNA	c5	GO:BP
26	Up	5.66527e-08	5.20438e-07	1.49635e-22	7.66744e-22	HP_PROTRUDING_EAR	c5	GO:BP
14	Up	5.7061e-08	5.23258e-07	0.000119371	0.000335306	HP_HYPOPLASTIC_FEMALE_EXTERNAL_GENITALIA	c5	GO:CC
67	Up	5.70838e-08	5.23258e-07	2.72916e-36	1.96164e-35	GO_TUMOR_NECROSIS_FACTOR_MEDIATED_SIGNALING_PATHWAY	c5	GO:BP
7	Up	5.77613e-08	5.28893e-07	0.187919	0.367206	GO_NECROPTOTIC_SIGNALING_PATHWAY	c5	GO:BP
86	Up	5.81689e-08	5.32047e-07	1.6943e-53	2.3709e-52	GO_NEURON_APOPTOTIC_PROCESS	c5	GO:BP
16	Up	5.85971e-08	5.34477e-07	0.000513314	0.00137756	HP_ABNORMAL_BLOOD_MONOVALENT_INORGANIC_CATION_CONCENTRATION	c5	GO:CC
162	Up	5.86241e-08	5.34477e-07	8.39448e-64	2.06769e-62	GO_EPITHELIAL_CELL_PROLIFERATION	c5	GO:BP
11	Up	5.8625e-08	5.34477e-07	0.105001	0.217703	GO_PROTEIN_LIPID_COMPLEX_ASSEMBLY	c5	GO:BP
80	Up	5.87912e-08	5.35414e-07	3.15491e-56	5.07194e-55	HP_HETEROGENEOUS	c5	GO:BP
59	Up	5.89046e-08	5.35867e-07	2.2248e-41	1.8667e-40	GO_KIDNEY_EPITHELIUM_DEVELOPMENT	c5	GO:BP
124	Up	5.89765e-08	5.35941e-07	4.18665e-90	2.20427e-87	HP_ABNORMALITY_OF_THE_LENS	c5	GO:BP
7	Up	5.9969e-08	5.44025e-07	0.504131	0.852257	HP_LARGE_FOR_GESTATIONAL_AGE	c5	GO:BP
11	Up	5.99951e-08	5.44025e-07	0.000175506	0.000487781	HP_HYPOPLASTIC_ILIAC_WING	c5	GO:BP
41	Up	6.01392e-08	5.44745e-07	4.90669e-40	3.94032e-39	HP_ANOREXIA	c5	GO:BP
3	Down	6.03853e-08	5.45801e-07	0.167584	0.332645	GO_CELL_MIGRATION_IN_HINDBRAIN	c5	GO:BP
3	Down	6.03853e-08	5.45801e-07	0.167584	0.332645	GO_HINDBRAIN_RADIAL_GLIA_GUIDED_CELL_MIGRATION	c5	GO:BP
46	Up	6.08599e-08	5.495e-07	2.07046e-39	1.62398e-38	HP_ABNORMAL_BLOOD_GLUCOSE_CONCENTRATION	c5	GO:CC
31	Up	6.09923e-08	5.49553e-07	2.93145e-13	1.19413e-12	GO_REGULATION_OF_POSTTRANSCRIPTIONAL_GENE_SILENCING	c5	GO:BP
101	Up	6.09962e-08	5.49553e-07	6.4807e-58	1.13736e-56	GO_CELLULAR_RESPONSE_TO_PEPTIDE	c5	GO:BP
4	Up	6.10781e-08	5.49703e-07	0.639348	1	HP_DRY_HAIR	c5	GO:CC
6	Up	6.16758e-08	5.5449e-07	0.455522	0.784727	HP_FINGERNAIL_DYSPLASIA	c5	GO:CC
166	Up	6.18154e-08	5.55152e-07	2.13048e-45	2.09663e-44	GO_CYTOKINE_RECEPTOR_BINDING	c5	GO:BP
172	Up	6.22979e-08	5.5889e-07	4.02649e-72	2.03109e-70	GO_DEVELOPMENTAL_GROWTH	c5	GO:BP
6	Up	6.23904e-08	5.59124e-07	0.300548	0.550043	HP_PROTRACTED_DIARRHEA	c5	GO:BP
118	Up	6.25295e-08	5.59776e-07	2.40731e-63	5.84414e-62	HP_ABNORMALITY_OF_THE_PENIS	c5	GO:BP
15	Up	6.28667e-08	5.61683e-07	0.0152564	0.0357497	HP_ASTROCYTOMA	c5	GO:BP
303	Up	6.29447e-08	5.61683e-07	1.99017e-94	2.7942e-91	HP_ABNORMAL_RESPIRATORY_SYSTEM_MORPHOLOGY	c5	GO:CC
317	Up	6.2946e-08	5.61683e-07	8.25393e-78	7.02334e-76	GO_POSITIVE_REGULATION_OF_CELL_DIFFERENTIATION	c5	GO:BP
209	Up	6.30093e-08	5.61683e-07	3.70615e-69	1.39378e-67	GO_REGULATION_OF_HEMOPOIESIS	c5	GO:BP
6	Up	6.31785e-08	5.62136e-07	0.492616	0.83581	GO_CO_RECEPTOR_BINDING	c5	GO:BP
9	Up	6.31936e-08	5.62136e-07	0.0601084	0.129734	GO_POSITIVE_REGULATION_OF_ALCOHOL_BIOSYNTHETIC_PROCESS	c5	GO:BP
35	Up	6.33242e-08	5.62622e-07	4.86468e-27	2.76332e-26	GO_POSITIVE_REGULATION_OF_SYNAPTIC_TRANSMISSION	c5	GO:BP
14	Up	6.33818e-08	5.62622e-07	0.00606488	0.014826	GO_LIVER_REGENERATION	c5	GO:BP
33	Up	6.35143e-08	5.63205e-07	1.43095e-34	9.76062e-34	HP_PHOTOPHOBIA	c5	GO:BP
53	Up	6.41328e-08	5.68091e-07	1.63282e-28	9.64577e-28	GO_NEGATIVE_REGULATION_OF_CANONICAL_WNT_SIGNALING_PATHWAY	c5	GO:BP
11	Up	6.43344e-08	5.68717e-07	0.0535127	0.116513	GO_MONOCARBOXYLIC_ACID_CATABOLIC_PROCESS	c5	GO:BP
16	Up	6.43384e-08	5.68717e-07	9.05066e-06	2.73566e-05	GO_NEGATIVE_REGULATION_OF_GENE_EXPRESSION_EPIGENETIC	c5	GO:BP
14	Up	6.48705e-08	5.72683e-07	1.24046e-05	3.72006e-05	GO_HORMONE_BINDING	c5	GO:BP
9	Up	6.49376e-08	5.72683e-07	0.0150818	0.0353603	HP_APLASIA_HYPOPLASIA_OF_THE_PATELLA	c5	GO:BP
24	Up	6.49911e-08	5.72683e-07	5.17533e-08	1.76792e-07	GO_INNER_EAR_MORPHOGENESIS	c5	GO:BP
26	Up	6.51209e-08	5.73227e-07	1.14706e-07	3.85282e-07	HP_AUTISM	c5	GO:BP
62	Up	6.58384e-08	5.78938e-07	8.96524e-35	6.16516e-34	GO_LYMPHOCYTE_MIGRATION	c5	GO:BP
130	Up	6.65055e-08	5.84194e-07	8.80164e-77	6.67973e-75	HP_PTOSIS	c5	GO:BP
3	Down	6.6964e-08	5.87609e-07	0.3221	0.584778	GO_REGULATION_OF_AMINO_ACID_IMPORT_ACROSS_PLASMA_MEMBRANE	c5	GO:BP
19	Up	6.71333e-08	5.88482e-07	1.31877e-09	4.74756e-09	HP_ABNORMAL_CONSUMPTION_BEHAVIOR	c5	GO:CC
89	Up	6.73703e-08	5.89906e-07	1.07048e-43	9.85541e-43	GO_REGULATION_OF_CYSTEINE_TYPE_ENDOPEPTIDASE_ACTIVITY	c5	GO:BP
39	Up	6.74358e-08	5.89906e-07	5.37542e-36	3.81809e-35	GO_REGULATION_OF_CYCLIN_DEPENDENT_PROTEIN_KINASE_ACTIVITY	c5	GO:BP
16	Up	6.78011e-08	5.92486e-07	9.25689e-07	2.97747e-06	GO_PROTEIN_LIPID_COMPLEX_SUBUNIT_ORGANIZATION	c5	GO:BP
200	Up	6.79942e-08	5.93558e-07	7.39924e-67	2.31715e-65	GO_POSITIVE_REGULATION_OF_CELL_ACTIVATION	c5	GO:BP
118	Up	6.82182e-08	5.94897e-07	8.52926e-39	6.59178e-38	GO_DIVALENT_INORGANIC_CATION_HOMEOSTASIS	c5	GO:BP
5	Up	6.87885e-08	5.9925e-07	0.52321	0.879745	GO_LYSOPHOSPHOLIPASE_ACTIVITY	c5	GO:BP
9	Up	6.89675e-08	6.00188e-07	0.125962	0.257049	GO_CELL_DIFFERENTIATION_IN_SPINAL_CORD	c5	GO:BP
16	Up	6.96431e-08	6.05016e-07	0.000171821	0.000478643	HP_ABNORMAL_RETICULOCYTE_MORPHOLOGY	c5	GO:BP
166	Up	6.96659e-08	6.05016e-07	3.92765e-64	9.90616e-63	GO_POSITIVE_REGULATION_OF_CELL_CELL_ADHESION	c5	GO:BP
15	Up	7.00443e-08	6.07676e-07	3.83137e-05	0.000111371	GO_TETRAPYRROLE_BINDING	c5	GO:BP
25	Up	7.0266e-08	6.08972e-07	1.97198e-09	7.0509e-09	GO_TRANSCRIPTION_COREPRESSOR_ACTIVITY	c5	GO:BP
8	Up	7.06133e-08	6.11353e-07	0.177974	0.349965	GO_POSITIVE_REGULATION_OF_NITRIC_OXIDE_SYNTHASE_ACTIVITY	c5	GO:BP
5	Up	7.09319e-08	6.13481e-07	0.398202	0.701182	GO_RESPONSE_TO_ERYTHROPOIETIN	c5	GO:BP
495	Up	7.1412e-08	6.17e-07	1.02814e-85	2.62456e-83	GO_REGULATION_OF_CELL_DIFFERENTIATION	c5	GO:BP
5	Up	7.22893e-08	6.23511e-07	0.499772	0.846247	HP_RECURRENT_CANDIDA_INFECTIONS	c5	GO:BP
16	Up	7.23137e-08	6.23511e-07	6.01464e-05	0.000172808	GO_REGULATION_OF_ALCOHOL_BIOSYNTHETIC_PROCESS	c5	GO:BP
5	Up	7.24204e-08	6.23793e-07	0.952479	1	HP_SIMPLIFIED_GYRAL_PATTERN	c5	GO:BP
3	Down	7.31301e-08	6.28632e-07	0.895631	1	HP_CHORIORETINAL_ATROPHY	c5	GO:BP
9	Up	7.31314e-08	6.28632e-07	0.00424492	0.0105391	HP_ABNORMAL_RENAL_COLLECTING_SYSTEM_MORPHOLOGY	c5	GO:BP
17	Up	7.3612e-08	6.32117e-07	4.32361e-06	1.33905e-05	HP_SPARSE_BODY_HAIR	c5	GO:BP
117	Up	7.37269e-08	6.3246e-07	3.70694e-56	5.91425e-55	HP_ABNORMALITY_OF_THE_PINNA	c5	GO:BP
185	Up	7.41637e-08	6.3556e-07	2.03575e-64	5.2444e-63	HP_ABNORMAL_ABDOMEN_MORPHOLOGY	c5	GO:BP
229	Up	7.44523e-08	6.37385e-07	1.65564e-71	8.06191e-70	GO_GROWTH	c5	GO:BP
69	Up	7.47317e-08	6.39127e-07	1.33154e-31	8.42739e-31	GO_PROTEIN_AUTOPHOSPHORYLATION	c5	GO:BP
52	Up	7.50813e-08	6.40932e-07	2.09625e-48	2.32048e-47	GO_PHOSPHATASE_BINDING	c5	GO:BP
19	Up	7.51602e-08	6.40932e-07	6.3824e-12	2.49375e-11	GO_PROTEIN_TYROSINE_PHOSPHATASE_ACTIVITY	c5	GO:BP
6	Up	7.51711e-08	6.40932e-07	0.757559	1	GO_CELL_MIGRATION_INVOLVED_IN_GASTRULATION	c5	GO:BP
53	Up	7.52739e-08	6.4116e-07	5.77229e-35	3.98899e-34	GO_MAINTENANCE_OF_CELL_NUMBER	c5	GO:BP
237	Up	7.54115e-08	6.41538e-07	5.79969e-65	1.58112e-63	GO_TAXIS	c5	GO:BP
57	Up	7.54705e-08	6.41538e-07	3.50963e-37	2.58437e-36	GO_GLYCEROLIPID_METABOLIC_PROCESS	c5	GO:BP
47	Up	7.57365e-08	6.42564e-07	1.7791e-29	1.06975e-28	HP_INCREASED_CIRCULATING_ANTIBODY_LEVEL	c5	GO:BP
8	Up	7.58165e-08	6.42564e-07	0.160762	0.320744	HP_BROAD_PALM	c5	GO:BP
37	Up	7.58201e-08	6.42564e-07	1.7085e-47	1.81952e-46	HP_ABNORMALITY_OF_THE_FEMORAL_NECK_OR_HEAD_REGION	c5	GO:BP
330	Up	7.60597e-08	6.43946e-07	3.12337e-88	1.0963e-85	HP_ABNORMALITY_OF_BLOOD_AND_BLOOD_FORMING_TISSUES	c5	GO:BP
31	Up	7.61972e-08	6.44463e-07	2.32928e-35	1.62432e-34	HP_ABNORMALITY_OF_THE_PLANTAR_SKIN_OF_FOOT	c5	GO:CC
41	Up	7.63764e-08	6.4533e-07	8.71123e-24	4.5922e-23	HP_INTELLECTUAL_DISABILITY_SEVERE	c5	GO:BP
69	Up	7.64769e-08	6.455e-07	9.2179e-57	1.5078e-55	HP_ABNORMALITY_OF_THE_FOREARM	c5	GO:BP
14	Up	7.65497e-08	6.455e-07	0.0144573	0.0339811	HP_MULTICYSTIC_KIDNEY_DYSPLASIA	c5	GO:BP
173	Up	7.71826e-08	6.50186e-07	1.52278e-64	3.99624e-63	GO_POSITIVE_REGULATION_OF_LYMPHOCYTE_ACTIVATION	c5	GO:BP
10	Up	7.73569e-08	6.51004e-07	0.0780376	0.165132	GO_REGULATION_OF_KILLING_OF_CELLS_OF_OTHER_ORGANISM	c5	GO:BP
21	Up	7.74396e-08	6.51049e-07	9.05681e-08	3.06158e-07	GO_NEGATIVE_REGULATION_OF_DNA_BINDING	c5	GO:BP
29	Up	7.77673e-08	6.53152e-07	7.08696e-18	3.27665e-17	GO_REGULATION_OF_MEMBRANE_PERMEABILITY	c5	GO:BP
3	Down	7.82368e-08	6.55787e-07	0.582701	0.960602	HP_PULMONARY_ARTERY_DILATATION	c5	GO:BP
3	Down	7.82368e-08	6.55787e-07	0.582701	0.960602	HP_PULMONARY_ARTERY_ANEURYSM	c5	GO:BP
14	Up	7.84716e-08	6.57102e-07	0.00133021	0.00345322	GO_ACTIVATION_OF_GTPASE_ACTIVITY	c5	GO:BP
15	Up	7.87182e-08	6.5818e-07	0.000261412	0.000716375	GO_REGULATION_OF_HISTONE_METHYLATION	c5	GO:BP
13	Up	7.87566e-08	6.5818e-07	0.0507809	0.110786	HP_ADENOMA_SEBACEUM	c5	GO:BP
74	Up	7.88497e-08	6.58305e-07	2.73431e-44	2.58807e-43	GO_EMBRYONIC_ORGAN_MORPHOGENESIS	c5	GO:BP
306	Up	7.9777e-08	6.65387e-07	3.18276e-55	4.84839e-54	GO_RESPONSE_TO_LIPID	c5	GO:BP
21	Up	7.99493e-08	6.65648e-07	1.26635e-05	3.79365e-05	HP_BILATERAL_TONIC_CLONIC_SEIZURE	c5	GO:BP
10	Up	7.99663e-08	6.65648e-07	0.159732	0.318934	HP_ABNORMALITY_OF_VITAMIN_METABOLISM	c5	GO:CC
15	Up	8.04054e-08	6.68642e-07	0.00208772	0.00533908	HP_ABSENT_TESTIS	c5	GO:BP
21	Up	8.08622e-08	6.71778e-07	1.19076e-06	3.80536e-06	HP_ERECTILE_DYSFUNCTION	c5	GO:CC
122	Up	8.09861e-08	6.72145e-07	2.57912e-44	2.44667e-43	GO_NEGATIVE_REGULATION_OF_PHOSPHORYLATION	c5	GO:BP
16	Up	8.10683e-08	6.72165e-07	0.00337317	0.00844947	HP_UNSTEADY_GAIT	c5	GO:BP
21	Up	8.14303e-08	6.74336e-07	1.67282e-11	6.41122e-11	GO_PHOSPHOLIPASE_ACTIVITY	c5	GO:BP
8	Up	8.15506e-08	6.74336e-07	0.190678	0.37165	GO_POSITIVE_REGULATION_OF_FATTY_ACID_TRANSPORT	c5	GO:BP
9	Up	8.15703e-08	6.74336e-07	0.410026	0.718099	GO_KILLING_OF_CELLS_IN_OTHER_ORGANISM_INVOLVED_IN_SYMBIOTIC_INTERACTION	c5	GO:BP
28	Up	8.29379e-08	6.84969e-07	1.23681e-16	5.50972e-16	HP_THICK_EYEBROW	c5	GO:BP
70	Up	8.35379e-08	6.88633e-07	5.8729e-50	6.8713e-49	GO_ORGANIC_ACID_BIOSYNTHETIC_PROCESS	c5	GO:BP
18	Up	8.3545e-08	6.88633e-07	6.87646e-08	2.33202e-07	HP_RENAL_HYPOPLASIA	c5	GO:BP
47	Up	8.39753e-08	6.91503e-07	1.1013e-45	1.09274e-44	HP_MICROPENIS	c5	GO:BP
6	Up	8.4075e-08	6.91648e-07	0.431136	0.749466	GO_POSITIVE_REGULATION_OF_CALCIUM_ION_TRANSMEMBRANE_TRANSPORTER_ACTIVITY	c5	GO:BP
64	Up	8.43859e-08	6.93529e-07	7.98954e-46	7.95554e-45	HP_ABNORMAL_CRANIAL_NERVE_PHYSIOLOGY	c5	GO:CC
26	Up	8.46898e-08	6.95348e-07	7.65933e-08	2.59438e-07	GO_MEIOSIS_I_CELL_CYCLE_PROCESS	c5	GO:BP
76	Up	8.58871e-08	7.04492e-07	8.72254e-47	9.07144e-46	HP_ABNORMALITY_OF_CARDIOVASCULAR_SYSTEM_ELECTROPHYSIOLOGY	c5	GO:CC
490	Up	8.6236e-08	7.06666e-07	1.8283e-83	3.50036e-81	GO_REGULATION_OF_INTRACELLULAR_SIGNAL_TRANSDUCTION	c5	GO:BP
45	Up	8.64198e-08	7.07484e-07	2.89754e-23	1.50579e-22	GO_REGULATION_OF_FAT_CELL_DIFFERENTIATION	c5	GO:BP
62	Up	8.75666e-08	7.15869e-07	6.16869e-34	4.13735e-33	GO_CELLULAR_RESPONSE_TO_EXTRACELLULAR_STIMULUS	c5	GO:BP
140	Up	8.76141e-08	7.15869e-07	9.69939e-51	1.16725e-49	GO_CELL_CELL_SIGNALING_BY_WNT	c5	GO:BP
15	Up	8.78835e-08	7.17162e-07	0.00198555	0.00508861	HP_APLASIA_HYPOPLASIA_OF_THE_OPTIC_NERVE	c5	GO:BP
6	Up	8.79426e-08	7.17162e-07	0.509749	0.860134	GO_ACTIVATION_OF_PROTEIN_KINASE_A_ACTIVITY	c5	GO:BP
140	Up	8.8455e-08	7.20315e-07	1.05485e-70	4.80327e-69	HP_ABNORMALITY_OF_THE_CEREBRAL_VENTRICLES	c5	GO:BP
63	Up	8.85002e-08	7.20315e-07	7.82747e-43	6.94822e-42	HP_NEOPLASM_OF_THE_CENTRAL_NERVOUS_SYSTEM	c5	GO:CC
124	Up	8.87724e-08	7.21833e-07	1.57118e-64	4.09773e-63	HP_HIGH_PALATE	c5	GO:BP
44	Up	8.93861e-08	7.26058e-07	1.31268e-28	7.7709e-28	HP_MACROTIA	c5	GO:BP
14	Up	8.94644e-08	7.26058e-07	0.0485107	0.10631	HP_INTESTINAL_ATRESIA	c5	GO:CC
7	Up	8.95529e-08	7.26077e-07	0.216939	0.415718	HP_PALMAR_HYPERHIDROSIS	c5	GO:BP
72	Up	8.98268e-08	7.27097e-07	2.06131e-34	1.40036e-33	GO_REGULATION_OF_RECEPTOR_SIGNALING_PATHWAY_VIA_STAT	c5	GO:BP
12	Up	8.98513e-08	7.27097e-07	0.0117847	0.0280198	GO_REGULATION_OF_DENDRITIC_SPINE_DEVELOPMENT	c5	GO:BP
103	Up	9.01226e-08	7.27941e-07	1.71233e-60	3.55287e-59	HP_DIARRHEA	c5	GO:BP
5	Up	9.0166e-08	7.27941e-07	0.678352	1	GO_REGULATION_OF_GOLGI_ORGANIZATION	c5	GO:BP
39	Up	9.02149e-08	7.27941e-07	8.02332e-31	4.96244e-30	HP_CONGENITAL_ONSET	c5	GO:BP
17	Up	9.22851e-08	7.4355e-07	0.00117813	0.00307452	GO_NEGATIVE_REGULATION_OF_HORMONE_SECRETION	c5	GO:BP
84	Up	9.23259e-08	7.4355e-07	4.07649e-54	5.90041e-53	GO_POSITIVE_REGULATION_OF_PROTEIN_KINASE_B_SIGNALING	c5	GO:BP
23	Up	9.30948e-08	7.49027e-07	5.51156e-16	2.41568e-15	HP_MYOCARDIAL_INFARCTION	c5	GO:BP
7	Up	9.40654e-08	7.56113e-07	0.708137	1	HP_HODGKIN_LYMPHOMA	c5	GO:CC
143	Up	9.45406e-08	7.59209e-07	2.90059e-57	4.92633e-56	GO_ACTIVATION_OF_PROTEIN_KINASE_ACTIVITY	c5	GO:BP
25	Up	9.55994e-08	7.6698e-07	1.44328e-13	5.92218e-13	HP_ABNORMALITY_OF_THE_PYLORUS	c5	GO:BP
21	Up	9.61895e-08	7.7098e-07	2.61306e-12	1.03393e-11	HP_RECURRENT_VIRAL_INFECTIONS	c5	GO:BP
6	Up	9.79325e-08	7.83826e-07	0.236757	0.447285	GO_POSITIVE_REGULATION_OF_EXECUTION_PHASE_OF_APOPTOSIS	c5	GO:BP
8	Down	9.79805e-08	7.83826e-07	0.00701799	0.0170521	GO_POSITIVE_REGULATION_OF_SUBSTRATE_ADHESION_DEPENDENT_CELL_SPREADING	c5	GO:BP
15	Up	9.80713e-08	7.83826e-07	0.0934234	0.195334	HP_THICKENED_HELICES	c5	GO:BP
178	Up	9.83975e-08	7.85688e-07	1.69747e-62	3.88573e-61	GO_POSITIVE_REGULATION_OF_DEFENSE_RESPONSE	c5	GO:BP
4	Up	9.86694e-08	7.87112e-07	0.546676	0.912463	HP_PROTRUDING_TONGUE	c5	GO:BP
114	Up	9.89919e-08	7.88938e-07	1.15107e-68	4.10874e-67	GO_ANATOMICAL_STRUCTURE_HOMEOSTASIS	c5	GO:BP
120	Up	9.91253e-08	7.89255e-07	1.92378e-59	3.74271e-58	HP_ABNORMALITY_OF_COORDINATION	c5	GO:CC
38	Up	9.94259e-08	7.90901e-07	7.68312e-28	4.47597e-27	HP_ABNORMAL_CONNECTION_OF_THE_CARDIAC_SEGMENTS	c5	GO:CC
13	Up	9.98226e-08	7.93307e-07	0.00645044	0.0157184	GO_REGULATION_OF_BEHAVIOR	c5	GO:BP
19	Up	1.00129e-07	7.94996e-07	2.78761e-06	8.71346e-06	HP_APLASIA_HYPOPLASIA_AFFECTING_THE_FUNDUS	c5	GO:BP
8	Up	1.00807e-07	7.98596e-07	0.16417	0.326556	HP_RHEUMATOID_ARTHRITIS	c5	GO:BP
48	Up	1.00821e-07	7.98596e-07	3.38419e-27	1.93277e-26	HP_ABNORMALITY_OF_THE_ADRENAL_GLANDS	c5	GO:BP
84	Up	1.00867e-07	7.98596e-07	2.51476e-34	1.70429e-33	GO_GROWTH_FACTOR_ACTIVITY	c5	GO:BP
7	Up	1.01268e-07	8.01015e-07	0.169812	0.33627	GO_EMBRYONIC_SKELETAL_JOINT_DEVELOPMENT	c5	GO:BP
48	Up	1.01524e-07	8.01985e-07	3.15102e-38	2.39137e-37	GO_NEGATIVE_REGULATION_OF_LEUKOCYTE_DIFFERENTIATION	c5	GO:BP
117	Up	1.01581e-07	8.01985e-07	1.8127e-60	3.75188e-59	GO_CELL_MORPHOGENESIS_INVOLVED_IN_NEURON_DIFFERENTIATION	c5	GO:BP
3	Up	1.02124e-07	8.05426e-07	0.862929	1	HP_HOARSE_CRY	c5	GO:BP
18	Up	1.02279e-07	8.05426e-07	2.99007e-06	9.33592e-06	GO_LIPID_EXPORT_FROM_CELL	c5	GO:BP
15	Up	1.02304e-07	8.05426e-07	0.000542581	0.00145425	HP_DUODENAL_STENOSIS	c5	GO:CC
13	Up	1.02523e-07	8.06402e-07	0.00920416	0.0221215	HP_APLASIA_OF_THE_FINGERS	c5	GO:BP
16	Up	1.02779e-07	8.07008e-07	0.00109542	0.00286401	GO_HEART_FORMATION	c5	GO:BP
15	Up	1.02792e-07	8.07008e-07	0.00152596	0.00394074	HP_APLASIA_HYPOPLASIA_OF_THE_UVULA	c5	GO:BP
20	Up	1.02905e-07	8.07141e-07	9.01074e-13	3.6146e-12	GO_PEPTIDYL_TYROSINE_DEPHOSPHORYLATION	c5	GO:BP
45	Up	1.03193e-07	8.0865e-07	1.52784e-43	1.39442e-42	HP_ABNORMAL_TONGUE_MORPHOLOGY	c5	GO:CC
79	Up	1.03878e-07	8.13262e-07	6.33966e-50	7.40711e-49	HP_ABNORMALITY_OF_THE_PANCREAS	c5	GO:BP
10	Up	1.0419e-07	8.14824e-07	0.0323889	0.0728166	GO_NEGATIVE_REGULATION_OF_B_CELL_PROLIFERATION	c5	GO:BP
249	Up	1.04426e-07	8.14824e-07	1.91694e-80	2.37475e-78	HP_FUNCTIONAL_RESPIRATORY_ABNORMALITY	c5	GO:BP
88	Up	1.04431e-07	8.14824e-07	1.15239e-45	1.14209e-44	HP_HYPOGONADISM	c5	GO:BP
11	Up	1.04465e-07	8.14824e-07	0.480047	0.817482	GO_BRAIN_MORPHOGENESIS	c5	GO:BP
139	Up	1.055e-07	8.21922e-07	8.20326e-65	2.20077e-63	GO_RESPONSE_TO_PEPTIDE	c5	GO:BP
29	Up	1.0557e-07	8.21922e-07	1.21846e-21	6.12792e-21	HP_RADIAL_DEVIATION_OF_THE_HAND_OR_OF_FINGERS_OF_THE_HAND	c5	GO:BP
34	Up	1.063e-07	8.26846e-07	1.17576e-15	5.11339e-15	HP_ABNORMAL_PULMONARY_VALVE_PHYSIOLOGY	c5	GO:CC
111	Up	1.06836e-07	8.30243e-07	6.15499e-63	1.43628e-61	GO_CELLULAR_AMIDE_METABOLIC_PROCESS	c5	GO:BP
32	Up	1.07304e-07	8.33117e-07	2.93291e-14	1.2292e-13	GO_STEROID_HORMONE_MEDIATED_SIGNALING_PATHWAY	c5	GO:BP
19	Up	1.07986e-07	8.37633e-07	0.0011467	0.00299528	HP_GASTROINTESTINAL_ATRESIA	c5	GO:BP
22	Up	1.08671e-07	8.42176e-07	3.98141e-07	1.30402e-06	HP_MALE_SEXUAL_DYSFUNCTION	c5	GO:CC
21	Up	1.08989e-07	8.4386e-07	1.8564e-10	6.88004e-10	GO_POSITIVE_REGULATION_OF_NEURAL_PRECURSOR_CELL_PROLIFERATION	c5	GO:BP
51	Up	1.10067e-07	8.51424e-07	1.90176e-49	2.17966e-48	GO_REGULATION_OF_LIPID_BIOSYNTHETIC_PROCESS	c5	GO:BP
5	Up	1.10366e-07	8.5296e-07	0.890404	1	HP_NASOGASTRIC_TUBE_FEEDING	c5	GO:CC
154	Up	1.10715e-07	8.54868e-07	7.77626e-51	9.4255e-50	GO_CELL_SURFACE_RECEPTOR_SIGNALING_PATHWAY_INVOLVED_IN_CELL_CELL_SIGNALING	c5	GO:BP
11	Down	1.10829e-07	8.54966e-07	8.61065e-08	2.91427e-07	HP_ASCENDING_TUBULAR_AORTA_ANEURYSM	c5	GO:BP
58	Up	1.1199e-07	8.63131e-07	3.10278e-33	2.04681e-32	GO_EAR_DEVELOPMENT	c5	GO:BP
5	Up	1.1228e-07	8.64571e-07	0.765307	1	HP_GLOBAL_BRAIN_ATROPHY	c5	GO:BP
4	Down	1.12382e-07	8.64571e-07	0.111163	0.229519	GO_PROTECTION_FROM_NATURAL_KILLER_CELL_MEDIATED_CYTOTOXICITY	c5	GO:BP
121	Up	1.12846e-07	8.67349e-07	2.97099e-65	8.28728e-64	HP_ABNORMALITY_OF_LONG_BONE_MORPHOLOGY	c5	GO:CC
6	Up	1.13434e-07	8.7107e-07	0.404648	0.710305	HP_RETICULOCYTOPENIA	c5	GO:BP
70	Up	1.13876e-07	8.73671e-07	9.3986e-35	6.45263e-34	GO_ENZYME_ACTIVATOR_ACTIVITY	c5	GO:BP
41	Up	1.14401e-07	8.76899e-07	2.33323e-43	2.12029e-42	HP_ABNORMALITY_OF_THE_METACARPAL_BONES	c5	GO:BP
72	Up	1.1538e-07	8.83599e-07	1.13722e-40	9.31897e-40	GO_REGULATION_OF_EXTRINSIC_APOPTOTIC_SIGNALING_PATHWAY	c5	GO:BP
106	Up	1.15986e-07	8.86549e-07	6.53191e-67	2.0686e-65	GO_PROTEIN_KINASE_B_SIGNALING	c5	GO:BP
6	Up	1.16063e-07	8.86549e-07	0.696098	1	GO_CELLULAR_RESPONSE_TO_PARATHYROID_HORMONE_STIMULUS	c5	GO:BP
47	Up	1.16081e-07	8.86549e-07	6.44594e-24	3.40656e-23	HP_SYNOSTOSIS_OF_JOINTS	c5	GO:CC
198	Up	1.16493e-07	8.88895e-07	5.50039e-63	1.29428e-61	GO_MULTI_ORGANISM_PROCESS	c5	GO:BP
9	Up	1.16674e-07	8.8947e-07	0.21059	0.40521	HP_ABNORMALITY_OF_URINE_CATECHOLAMINE_CONCENTRATION	c5	GO:CC
94	Up	1.1711e-07	8.91988e-07	5.80468e-53	7.88687e-52	HP_EPICANTHUS	c5	GO:BP
88	Up	1.17402e-07	8.93403e-07	1.13318e-54	1.66305e-53	GO_REGULATION_OF_NEURON_PROJECTION_DEVELOPMENT	c5	GO:BP
67	Up	1.18134e-07	8.98161e-07	3.524e-84	7.24052e-82	HP_PECTUS_EXCAVATUM	c5	GO:BP
25	Up	1.18443e-07	8.99651e-07	1.46749e-08	5.12526e-08	HP_AMBIGUOUS_GENITALIA	c5	GO:BP
7	Up	1.18544e-07	8.99651e-07	0.348471	0.625644	GO_CELLULAR_RESPONSE_TO_GONADOTROPIN_STIMULUS	c5	GO:BP
33	Up	1.18684e-07	8.99903e-07	1.98111e-17	9.04544e-17	HP_SINGLE_TRANSVERSE_PALMAR_CREASE	c5	GO:BP
75	Up	1.19592e-07	9.05972e-07	1.71626e-44	1.63735e-43	GO_REGULATION_OF_GTPASE_ACTIVITY	c5	GO:BP
40	Up	1.19847e-07	9.07093e-07	4.82223e-34	3.24461e-33	HP_MALIGNANT_NEOPLASM_OF_THE_CENTRAL_NERVOUS_SYSTEM	c5	GO:CC
13	Up	1.19989e-07	9.07346e-07	0.0132824	0.0314125	GO_REGULATION_OF_ENDOTHELIAL_CELL_CHEMOTAXIS	c5	GO:BP
29	Up	1.21224e-07	9.15869e-07	2.40834e-16	1.06442e-15	HP_ABNORMALITY_OF_ADRENAL_MORPHOLOGY	c5	GO:CC
23	Up	1.21362e-07	9.16091e-07	3.99982e-09	1.42051e-08	GO_REGULATION_OF_SISTER_CHROMATID_SEGREGATION	c5	GO:BP
427	Up	1.22457e-07	9.23524e-07	1.48997e-82	2.41375e-80	GO_POSITIVE_REGULATION_OF_DEVELOPMENTAL_PROCESS	c5	GO:BP
323	Up	1.2315e-07	9.27918e-07	1.31952e-76	9.66579e-75	GO_INTRINSIC_COMPONENT_OF_PLASMA_MEMBRANE	c5	GO:BP
4	Down	1.23636e-07	9.29832e-07	0.362257	0.647253	HP_PROTRUSIO_ACETABULI	c5	GO:BP
5	Up	1.23703e-07	9.29832e-07	0.881883	1	GO_SPINAL_CORD_PATTERNING	c5	GO:BP
272	Up	1.23735e-07	9.29832e-07	2.68527e-84	5.80018e-82	HP_ABNORMALITY_OF_DIGESTIVE_SYSTEM_MORPHOLOGY	c5	GO:CC
28	Up	1.23938e-07	9.30528e-07	1.37336e-10	5.12363e-10	HP_INTRACRANIAL_CYSTIC_LESION	c5	GO:BP
69	Up	1.24141e-07	9.31221e-07	1.06752e-30	6.58815e-30	GO_FAT_CELL_DIFFERENTIATION	c5	GO:BP
57	Up	1.24926e-07	9.36277e-07	3.83873e-37	2.81685e-36	GO_REGULATION_OF_CELL_CYCLE_G1_S_PHASE_TRANSITION	c5	GO:BP
95	Up	1.25049e-07	9.36369e-07	1.25886e-52	1.68595e-51	GO_NEGATIVE_REGULATION_OF_CELL_CYCLE_PROCESS	c5	GO:BP
14	Up	1.25355e-07	9.37826e-07	9.41389e-05	0.000266922	GO_REGULATION_OF_T_CELL_DIFFERENTIATION_IN_THYMUS	c5	GO:BP
45	Up	1.25737e-07	9.39851e-07	7.1267e-24	3.76397e-23	HP_AMENORRHEA	c5	GO:BP
70	Up	1.26007e-07	9.41034e-07	2.11854e-41	1.77932e-40	GO_CELLULAR_PROCESS_INVOLVED_IN_REPRODUCTION_IN_MULTICELLULAR_ORGANISM	c5	GO:BP
125	Up	1.2615e-07	9.41035e-07	3.26993e-62	7.36521e-61	GO_REGULATION_OF_NEURON_DIFFERENTIATION	c5	GO:BP
54	Up	1.26231e-07	9.41035e-07	2.34513e-33	1.55309e-32	GO_NEGATIVE_REGULATION_OF_PROTEIN_SERINE_THREONINE_KINASE_ACTIVITY	c5	GO:BP
6	Up	1.26764e-07	9.4417e-07	0.452327	0.780501	HP_ABNORMALLY_LOW_PITCHED_VOICE	c5	GO:BP
34	Up	1.28056e-07	9.52957e-07	5.6691e-27	3.2116e-26	GO_BONE_REMODELING	c5	GO:BP
16	Up	1.28309e-07	9.53997e-07	0.00158504	0.00408704	GO_POSITIVE_REGULATION_OF_ACTIVATED_T_CELL_PROLIFERATION	c5	GO:BP
15	Up	1.28795e-07	9.56764e-07	0.000650375	0.00173378	HP_ABNORMAL_SHAPE_OF_THE_PALPEBRAL_FISSURE	c5	GO:CC
66	Up	1.30336e-07	9.67361e-07	6.93063e-48	7.50432e-47	GO_POSITIVE_REGULATION_OF_LYMPHOCYTE_DIFFERENTIATION	c5	GO:BP
8	Up	1.32097e-07	9.79038e-07	0.79	1	GO_ACTIVATION_OF_CYSTEINE_TYPE_ENDOPEPTIDASE_ACTIVITY	c5	GO:BP
15	Up	1.32142e-07	9.79038e-07	0.0439417	0.0972582	GO_CYSTEINE_TYPE_ENDOPEPTIDASE_REGULATOR_ACTIVITY_INVOLVED_IN_APOPTOTIC_PROCESS	c5	GO:BP
13	Up	1.3278e-07	9.82897e-07	0.00298854	0.00752404	HP_OBSESSIVE_COMPULSIVE_BEHAVIOR	c5	GO:BP
16	Up	1.33322e-07	9.84838e-07	0.00329712	0.00827127	GO_PIGMENTATION	c5	GO:BP
5	Up	1.33335e-07	9.84838e-07	0.589861	0.968426	HP_THIN_NAIL	c5	GO:BP
101	Up	1.33393e-07	9.84838e-07	4.4819e-50	5.25111e-49	GO_NEGATIVE_REGULATION_OF_MITOTIC_CELL_CYCLE	c5	GO:BP
97	Up	1.33782e-07	9.86282e-07	5.75779e-58	1.01685e-56	GO_DEFENSE_RESPONSE_TO_BACTERIUM	c5	GO:BP
4	Up	1.33855e-07	9.86282e-07	0.262809	0.489152	GO_MLL3_4_COMPLEX	c5	GO:BP
22	Up	1.3394e-07	9.86282e-07	1.63106e-11	6.25399e-11	GO_LIPASE_ACTIVITY	c5	GO:BP
59	Up	1.3514e-07	9.93487e-07	6.792e-44	6.30825e-43	HP_ABNORMAL_LYMPHOCYTE_COUNT	c5	GO:CC
143	Up	1.35239e-07	9.93487e-07	1.60571e-54	2.34835e-53	GO_NEGATIVE_REGULATION_OF_PROTEIN_MODIFICATION_PROCESS	c5	GO:BP
91	Up	1.35272e-07	9.93487e-07	2.49609e-29	1.49446e-28	GO_REGULATION_OF_CYTOSOLIC_CALCIUM_ION_CONCENTRATION	c5	GO:BP
14	Up	1.35421e-07	9.93714e-07	0.00126976	0.00330035	HP_ARTHROPATHY	c5	GO:BP
7	Up	1.36213e-07	9.98656e-07	0.553429	0.921726	HP_ECTOPIC_ANUS	c5	GO:BP
278	Up	1.36834e-07	1.00234e-06	9.82819e-69	3.55334e-67	GO_NEGATIVE_REGULATION_OF_DEVELOPMENTAL_PROCESS	c5	GO:BP
223	Up	1.36976e-07	1.00251e-06	1.33013e-89	6.59118e-87	HP_ABNORMALITY_OF_FACIAL_SKELETON	c5	GO:CC
64	Up	1.3747e-07	1.00438e-06	1.22479e-51	1.54687e-50	HP_ABNORMAL_LYMPHOCYTE_MORPHOLOGY	c5	GO:BP
8	Up	1.37471e-07	1.00438e-06	0.580449	0.958389	HP_ABNORMAL_DRINKING_BEHAVIOR	c5	GO:CC
7	Up	1.39347e-07	1.01721e-06	0.306622	0.560056	GO_POSITIVE_REGULATION_OF_T_CELL_DIFFERENTIATION_IN_THYMUS	c5	GO:BP
119	Up	1.39635e-07	1.01843e-06	5.3342e-60	1.08018e-58	HP_ABNORMAL_TENDON_MORPHOLOGY	c5	GO:CC
21	Up	1.40345e-07	1.02256e-06	5.38118e-06	1.65805e-05	HP_FACIAL_HYPERTRICHOSIS	c5	GO:BP
9	Down	1.40444e-07	1.02256e-06	0.000375371	0.00102037	GO_CELLULAR_RESPONSE_TO_LOW_DENSITY_LIPOPROTEIN_PARTICLE_STIMULUS	c5	GO:BP
60	Up	1.41097e-07	1.02625e-06	1.42854e-42	1.25748e-41	GO_POSITIVE_REGULATION_OF_NEURON_PROJECTION_DEVELOPMENT	c5	GO:BP
20	Up	1.41195e-07	1.02625e-06	0.00357797	0.00893855	GO_PLASMA_MEMBRANE_BOUNDED_CELL_PROJECTION_CYTOPLASM	c5	GO:BP
33	Up	1.41423e-07	1.02702e-06	1.6647e-23	8.69941e-23	HP_APLASIA_HYPOPLASIA_OF_THE_CEREBELLAR_VERMIS	c5	GO:BP
6	Up	1.41821e-07	1.02903e-06	0.34662	0.622719	GO_REGULATION_OF_CALCIUM_ION_DEPENDENT_EXOCYTOSIS	c5	GO:BP
13	Up	1.4485e-07	1.0501e-06	0.013761	0.0324896	HP_STOMACH_CANCER	c5	GO:CC
12	Up	1.45103e-07	1.05103e-06	0.00524549	0.0129432	GO_LIGASE_ACTIVITY	c5	GO:BP
11	Up	1.45323e-07	1.05172e-06	0.0873755	0.183508	GO_RNA_POLYMERASE_II_HOLOENZYME	c5	GO:BP
15	Up	1.45451e-07	1.05174e-06	0.0004717	0.00126952	GO_T_CELL_RECEPTOR_COMPLEX	c5	GO:BP
13	Up	1.45853e-07	1.05308e-06	0.00305156	0.00767583	GO_CELLULAR_RESPONSE_TO_CORTICOSTEROID_STIMULUS	c5	GO:BP
8	Down	1.45886e-07	1.05308e-06	0.00169266	0.00435387	HP_SOFT_SKIN	c5	GO:BP
5	Up	1.46771e-07	1.05856e-06	0.642691	1	GO_FUNGIFORM_PAPILLA_DEVELOPMENT	c5	GO:BP
149	Up	1.47619e-07	1.06377e-06	1.68833e-43	1.53923e-42	GO_REPRODUCTIVE_SYSTEM_DEVELOPMENT	c5	GO:BP
27	Up	1.48578e-07	1.06976e-06	6.49912e-12	2.53818e-11	GO_INTRACELLULAR_STEROID_HORMONE_RECEPTOR_SIGNALING_PATHWAY	c5	GO:BP
12	Up	1.51602e-07	1.0906e-06	0.241486	0.45479	HP_ATRESIA_OF_THE_EXTERNAL_AUDITORY_CANAL	c5	GO:BP
73	Up	1.52037e-07	1.0928e-06	5.84947e-45	5.67695e-44	GO_POSITIVE_REGULATION_OF_PEPTIDASE_ACTIVITY	c5	GO:BP
60	Up	1.52181e-07	1.0929e-06	4.13251e-35	2.86757e-34	GO_NEGATIVE_REGULATION_OF_WNT_SIGNALING_PATHWAY	c5	GO:BP
13	Up	1.52396e-07	1.09351e-06	0.00182301	0.00467917	HP_HYPOCHROMIC_ANEMIA	c5	GO:BP
5	Up	1.53643e-07	1.10152e-06	0.391555	0.691356	HP_CONGENITAL_LOCALIZED_ABSENCE_OF_SKIN	c5	GO:BP
21	Up	1.53962e-07	1.10203e-06	0.000134732	0.000377321	HP_EMBRYONAL_NEOPLASM	c5	GO:BP
6	Up	1.53976e-07	1.10203e-06	0.677693	1	GO_ALDITOL_METABOLIC_PROCESS	c5	GO:BP
111	Up	1.54668e-07	1.10527e-06	3.99102e-67	1.28814e-65	GO_GLIOGENESIS	c5	GO:BP
27	Up	1.5469e-07	1.10527e-06	2.4364e-21	1.22023e-20	HP_UPPER_LIMB_UNDERGROWTH	c5	GO:BP
5	Up	1.55063e-07	1.10699e-06	0.840079	1	GO_REGULATION_OF_PROTEIN_LOCALIZATION_TO_SYNAPSE	c5	GO:BP
61	Up	1.55651e-07	1.10976e-06	1.12408e-27	6.51253e-27	GO_CELL_CYCLE_G2_M_PHASE_TRANSITION	c5	GO:BP
113	Up	1.55714e-07	1.10976e-06	3.02535e-59	5.78127e-58	GO_AXON_DEVELOPMENT	c5	GO:BP
7	Up	1.56476e-07	1.11425e-06	0.188415	0.368005	GO_IMMATURE_T_CELL_PROLIFERATION_IN_THYMUS	c5	GO:BP
180	Up	1.56707e-07	1.11495e-06	1.88547e-88	7.21962e-86	GO_REGULATION_OF_PEPTIDE_TRANSPORT	c5	GO:BP
251	Up	1.57011e-07	1.11617e-06	4.29225e-69	1.59991e-67	GO_POSITIVE_REGULATION_OF_CELL_DEATH	c5	GO:BP
7	Up	1.57178e-07	1.11641e-06	0.573789	0.949253	GO_RESPONSE_TO_PARATHYROID_HORMONE	c5	GO:BP
74	Up	1.58197e-07	1.1227e-06	5.83245e-44	5.44104e-43	GO_NEGATIVE_REGULATION_OF_CELL_CYCLE_PHASE_TRANSITION	c5	GO:BP
112	Up	1.58761e-07	1.12576e-06	2.41058e-47	2.56075e-46	GO_CELLULAR_RESPONSE_TO_MOLECULE_OF_BACTERIAL_ORIGIN	c5	GO:BP
3	Up	1.60108e-07	1.13436e-06	1	1	HP_BIFID_TONGUE	c5	GO:BP
134	Up	1.61154e-07	1.14081e-06	2.3466e-62	5.31392e-61	GO_NEURON_DEATH	c5	GO:BP
116	Up	1.61817e-07	1.14387e-06	3.09085e-75	1.92869e-73	HP_ABNORMAL_CARDIAC_SEPTUM_MORPHOLOGY	c5	GO:BP
57	Up	1.61858e-07	1.14387e-06	3.5563e-35	2.47181e-34	HP_LEUKEMIA	c5	GO:BP
19	Up	1.62767e-07	1.14933e-06	9.41224e-10	3.40441e-09	GO_POSITIVE_REGULATION_OF_NUCLEAR_DIVISION	c5	GO:BP
4	Up	1.63059e-07	1.15043e-06	0.625096	1	HP_FACIAL_TELANGIECTASIA	c5	GO:BP
5	Up	1.64259e-07	1.15755e-06	0.491459	0.834014	HP_NONKETOTIC_HYPOGLYCEMIA	c5	GO:BP
25	Up	1.64378e-07	1.15755e-06	4.03548e-13	1.63989e-12	GO_CARBOHYDRATE_TRANSMEMBRANE_TRANSPORT	c5	GO:BP
198	Up	1.64481e-07	1.15755e-06	3.94284e-84	7.90822e-82	HP_APLASIA_HYPOPLASIA_INVOLVING_THE_SKELETON	c5	GO:BP
27	Up	1.65027e-07	1.16042e-06	1.27604e-13	5.24615e-13	GO_NEGATIVE_REGULATION_OF_SMALL_MOLECULE_METABOLIC_PROCESS	c5	GO:BP
40	Up	1.65344e-07	1.16139e-06	4.81994e-31	3.00319e-30	HP_ABNORMALITY_OF_THE_CEREBELLAR_VERMIS	c5	GO:BP
111	Up	1.65441e-07	1.16139e-06	4.04288e-59	7.61906e-58	HP_ABNORMALITY_OF_THE_CEREBROSPINAL_FLUID	c5	GO:BP
28	Up	1.65664e-07	1.16199e-06	4.13881e-17	1.87347e-16	GO_CELLULAR_RESPONSE_TO_RETINOIC_ACID	c5	GO:BP
104	Up	1.66252e-07	1.16421e-06	3.18099e-66	9.50237e-65	HP_ABNORMALITY_OF_THE_OPTIC_NERVE	c5	GO:BP
103	Up	1.66257e-07	1.16421e-06	1.25089e-57	2.17717e-56	GO_HOMEOSTASIS_OF_NUMBER_OF_CELLS	c5	GO:BP
77	Up	1.67465e-07	1.1717e-06	1.44335e-38	1.10635e-37	HP_ABNORMALITY_OF_THE_UTERUS	c5	GO:BP
17	Up	1.67804e-07	1.17274e-06	1.72898e-10	6.42477e-10	GO_IMMUNOGLOBULIN_SECRETION	c5	GO:BP
12	Up	1.67898e-07	1.17274e-06	0.0208622	0.048162	GO_G2_DNA_DAMAGE_CHECKPOINT	c5	GO:BP
53	Up	1.68032e-07	1.17274e-06	4.21976e-50	4.9647e-49	HP_ABNORMALITY_OF_THE_ULNA	c5	GO:BP
64	Up	1.68442e-07	1.17463e-06	3.64301e-41	3.02949e-40	HP_INFANTILE_ONSET	c5	GO:BP
23	Up	1.69225e-07	1.17912e-06	4.42129e-17	1.99919e-16	GO_TUMOR_NECROSIS_FACTOR_RECEPTOR_BINDING	c5	GO:BP
76	Up	1.70327e-07	1.18582e-06	3.28926e-44	3.09941e-43	GO_RESPIRATORY_SYSTEM_DEVELOPMENT	c5	GO:BP
146	Up	1.70688e-07	1.18734e-06	2.32507e-64	5.97146e-63	HP_ABNORMALITY_OF_THE_SPLEEN	c5	GO:BP
23	Up	1.72411e-07	1.19834e-06	4.74845e-12	1.86484e-11	GO_REGULATION_OF_T_CELL_MIGRATION	c5	GO:BP
66	Up	1.73966e-07	1.20723e-06	3.8467e-56	6.10257e-55	GO_COGNITION	c5	GO:BP
33	Up	1.73976e-07	1.20723e-06	6.13925e-24	3.24652e-23	HP_TETRALOGY_OF_FALLOT	c5	GO:BP
24	Up	1.7641e-07	1.22253e-06	4.92429e-07	1.60287e-06	HP_WIDE_INTERMAMILLARY_DISTANCE	c5	GO:BP
78	Up	1.76472e-07	1.22253e-06	6.85394e-43	6.09046e-42	GO_ORGANELLE_ASSEMBLY	c5	GO:BP
72	Up	1.77804e-07	1.23075e-06	7.75564e-47	8.08583e-46	GO_NEGATIVE_REGULATION_OF_LYMPHOCYTE_ACTIVATION	c5	GO:BP
33	Up	1.7835e-07	1.23352e-06	2.02761e-19	9.68288e-19	HP_ABNORMAL_EOSINOPHIL_MORPHOLOGY	c5	GO:BP
5	Up	1.79137e-07	1.23715e-06	0.857472	1	GO_DNA_APURINIC_OR_APYRIMIDINIC_SITE_ENDONUCLEASE_ACTIVITY	c5	GO:BP
34	Up	1.79227e-07	1.23715e-06	2.5949e-11	9.8822e-11	GO_MACROAUTOPHAGY	c5	GO:BP
209	Up	1.79316e-07	1.23715e-06	9.59641e-70	3.81321e-68	GO_POSITIVE_REGULATION_OF_CELL_ADHESION	c5	GO:BP
18	Up	1.80298e-07	1.24291e-06	5.74179e-08	1.9543e-07	GO_REGULATION_OF_SYNAPTIC_TRANSMISSION_GLUTAMATERGIC	c5	GO:BP
18	Up	1.81715e-07	1.25158e-06	3.60484e-05	0.000105004	HP_ABNORMAL_INSULIN_LEVEL	c5	GO:CC
44	Up	1.81853e-07	1.25158e-06	1.43616e-35	1.00734e-34	HP_NEOPLASM_OF_THE_PANCREAS	c5	GO:BP
9	Up	1.83674e-07	1.26308e-06	0.0428924	0.0950857	GO_ISOTYPE_SWITCHING_TO_IGG_ISOTYPES	c5	GO:BP
8	Up	1.86465e-07	1.28085e-06	0.168093	0.333495	GO_IMMATURE_T_CELL_PROLIFERATION	c5	GO:BP
98	Up	1.86587e-07	1.28085e-06	1.95858e-46	1.99572e-45	GO_ZINC_ION_BINDING	c5	GO:BP
193	Up	1.86816e-07	1.28085e-06	3.96823e-93	4.77548e-90	GO_REGULATION_OF_CELLULAR_LOCALIZATION	c5	GO:BP
10	Up	1.86866e-07	1.28085e-06	0.0543913	0.118243	HP_LARGE_HANDS	c5	GO:BP
94	Up	1.89026e-07	1.29366e-06	2.58565e-51	3.20788e-50	GO_POSITIVE_REGULATION_OF_LEUKOCYTE_DIFFERENTIATION	c5	GO:BP
102	Up	1.89043e-07	1.29366e-06	1.20505e-61	2.62988e-60	HP_WEIGHT_LOSS	c5	GO:BP
3	Up	1.89388e-07	1.29467e-06	1	1	GO_INTRINSIC_COMPONENT_OF_MITOCHONDRIAL_MEMBRANE	c5	GO:BP
29	Up	1.89577e-07	1.29467e-06	1.56766e-23	8.19739e-23	GO_TRANSMEMBRANE_RECEPTOR_PROTEIN_TYROSINE_KINASE_ACTIVITY	c5	GO:BP
12	Down	1.89651e-07	1.29467e-06	8.8524e-08	2.99489e-07	GO_SKELETAL_MUSCLE_TISSUE_REGENERATION	c5	GO:BP
31	Up	1.90078e-07	1.29653e-06	1.97782e-25	1.08189e-24	HP_APLASIA_HYPOPLASIA_INVOLVING_FOREARM_BONES	c5	GO:BP
39	Up	1.90283e-07	1.29688e-06	1.13317e-24	6.07243e-24	HP_ABNORMALITY_OF_FACIAL_MUSCULATURE	c5	GO:BP
104	Up	1.92314e-07	1.30966e-06	1.61291e-49	1.85617e-48	GO_MONOCARBOXYLIC_ACID_METABOLIC_PROCESS	c5	GO:BP
15	Up	1.92684e-07	1.31112e-06	0.00491	0.012126	GO_CHROMOSOME_ORGANIZATION_INVOLVED_IN_MEIOTIC_CELL_CYCLE	c5	GO:BP
16	Up	1.92914e-07	1.31163e-06	6.41453e-05	0.000183609	HP_ABNORMALITY_OF_PERIAURICULAR_REGION	c5	GO:BP
5	Up	1.93265e-07	1.31296e-06	0.559283	0.92994	GO_IMMUNOGLOBULIN_V_D_J_RECOMBINATION	c5	GO:BP
8	Up	1.93494e-07	1.31345e-06	0.101235	0.210465	GO_PCG_PROTEIN_COMPLEX	c5	GO:BP
188	Up	1.93824e-07	1.31463e-06	3.85009e-80	4.38286e-78	HP_ABNORMAL_PALATE_MORPHOLOGY	c5	GO:BP
8	Up	1.96636e-07	1.33263e-06	0.269171	0.50022	HP_THORACIC_KYPHOSIS	c5	GO:BP
49	Up	1.97924e-07	1.34028e-06	6.31874e-25	3.40993e-24	HP_NEOPLASM_OF_THE_BREAST	c5	GO:CC
29	Up	1.99022e-07	1.34619e-06	1.76806e-19	8.46256e-19	GO_REGULATION_OF_LYMPHOCYTE_MIGRATION	c5	GO:BP
60	Up	1.99117e-07	1.34619e-06	2.78827e-32	1.80126e-31	HP_SOFT_TISSUE_SARCOMA	c5	GO:CC
32	Up	2.00011e-07	1.35113e-06	9.10971e-32	5.79609e-31	GO_POSITIVE_REGULATION_OF_HORMONE_SECRETION	c5	GO:BP
14	Up	2.00167e-07	1.35113e-06	0.0308694	0.0696981	GO_STEROL_HOMEOSTASIS	c5	GO:BP
17	Up	2.00746e-07	1.35395e-06	1.83251e-08	6.37631e-08	GO_STEROID_BINDING	c5	GO:BP
10	Up	2.00954e-07	1.35427e-06	0.201728	0.39003	GO_INOSITOL_PHOSPHATE_METABOLIC_PROCESS	c5	GO:BP
7	Up	2.01741e-07	1.35757e-06	0.0499845	0.109114	GO_T_HELPER_1_CELL_CYTOKINE_PRODUCTION	c5	GO:BP
36	Up	2.01767e-07	1.35757e-06	6.02316e-12	2.35777e-11	HP_BREAST_CARCINOMA	c5	GO:BP
10	Up	2.03145e-07	1.36575e-06	0.222343	0.425203	GO_NEGATIVE_REGULATION_OF_SYNAPSE_ORGANIZATION	c5	GO:BP
9	Up	2.04054e-07	1.37078e-06	0.0333452	0.0748469	GO_NOTOCHORD_DEVELOPMENT	c5	GO:BP
18	Up	2.07011e-07	1.38943e-06	0.000124935	0.000350466	HP_BICORNUATE_UTERUS	c5	GO:BP
7	Up	2.07161e-07	1.38943e-06	0.208993	0.402689	GO_POSITIVE_REGULATION_OF_HAIR_CYCLE	c5	GO:BP
121	Up	2.09107e-07	1.40136e-06	8.98893e-56	1.39968e-54	GO_CELLULAR_RESPONSE_TO_BIOTIC_STIMULUS	c5	GO:BP
36	Up	2.09424e-07	1.40237e-06	6.90411e-28	4.02493e-27	GO_POSITIVE_REGULATION_OF_GLIOGENESIS	c5	GO:BP
75	Up	2.12234e-07	1.41941e-06	7.04198e-41	5.81585e-40	HP_ABNORMALITY_OF_THE_PITUITARY_GLAND	c5	GO:CC
28	Up	2.12305e-07	1.41941e-06	3.87451e-13	1.57523e-12	HP_TRACHEOESOPHAGEAL_FISTULA	c5	GO:BP
19	Up	2.13308e-07	1.42419e-06	0.00199885	0.00512114	HP_ABNORMAL_ASTROCYTE_MORPHOLOGY	c5	GO:CC
26	Up	2.13359e-07	1.42419e-06	4.21392e-11	1.59829e-10	GO_REGULATION_OF_CHROMOSOME_SEGREGATION	c5	GO:BP
25	Up	2.14463e-07	1.43043e-06	1.01313e-06	3.24881e-06	GO_PEPTIDE_RECEPTOR_ACTIVITY	c5	GO:BP
6	Up	2.14862e-07	1.43196e-06	0.534876	0.896498	GO_ECTOPIC_GERM_CELL_PROGRAMMED_CELL_DEATH	c5	GO:BP
134	Up	2.18505e-07	1.45509e-06	3.21529e-77	2.53136e-75	GO_MULTICELLULAR_ORGANISMAL_HOMEOSTASIS	c5	GO:BP
10	Up	2.19652e-07	1.46157e-06	0.0113696	0.027071	HP_UROGENITAL_FISTULA	c5	GO:CC
11	Up	2.20225e-07	1.46423e-06	0.000407663	0.00110352	HP_URETERAL_OBSTRUCTION	c5	GO:BP
36	Up	2.21819e-07	1.47367e-06	2.99072e-30	1.82037e-29	GO_CELLULAR_RESPONSE_TO_HYDROGEN_PEROXIDE	c5	GO:BP
159	Up	2.23118e-07	1.48112e-06	4.18536e-65	1.1522e-63	GO_TRANSCRIPTION_FACTOR_BINDING	c5	GO:BP
281	Up	2.23719e-07	1.48394e-06	1.31713e-70	5.90187e-69	GO_REGULATION_OF_MAPK_CASCADE	c5	GO:BP
32	Up	2.26579e-07	1.50174e-06	3.37358e-14	1.41108e-13	GO_CAMERA_TYPE_EYE_MORPHOGENESIS	c5	GO:BP
9	Up	2.28279e-07	1.51181e-06	0.215324	0.413099	HP_T_CELL_LYMPHOMA	c5	GO:CC
100	Up	2.31381e-07	1.53115e-06	1.69733e-52	2.2517e-51	HP_VENTRICULOMEGALY	c5	GO:BP
145	Up	2.32368e-07	1.53647e-06	6.6358e-60	1.32779e-58	GO_REGULATION_OF_APOPTOTIC_SIGNALING_PATHWAY	c5	GO:BP
7	Up	2.32928e-07	1.53897e-06	0.9106	1	GO_GENERAL_TRANSCRIPTION_INITIATION_FACTOR_BINDING	c5	GO:BP
31	Up	2.33393e-07	1.54083e-06	2.50946e-26	1.40837e-25	HP_PULMONARY_INFILTRATES	c5	GO:BP
7	Up	2.33997e-07	1.54361e-06	0.713451	1	GO_NEURON_FATE_SPECIFICATION	c5	GO:BP
27	Up	2.34199e-07	1.54373e-06	2.35502e-18	1.10093e-17	HP_UPPER_EXTREMITY_JOINT_DISLOCATION	c5	GO:CC
178	Up	2.34496e-07	1.54422e-06	1.51234e-65	4.31863e-64	HP_ABNORMAL_FACIAL_SHAPE	c5	GO:BP
145	Up	2.34639e-07	1.54422e-06	3.60363e-64	9.14366e-63	GO_CELLULAR_COMPONENT_MORPHOGENESIS	c5	GO:BP
184	Up	2.35096e-07	1.54487e-06	6.83805e-67	2.15744e-65	HP_ABNORMAL_LIVER_MORPHOLOGY	c5	GO:CC
9	Up	2.35239e-07	1.54487e-06	0.563902	0.935339	HP_UNILATERAL_RENAL_AGENESIS	c5	GO:BP
27	Up	2.35289e-07	1.54487e-06	6.57874e-20	3.18685e-19	GO_PHOSPHOPROTEIN_PHOSPHATASE_ACTIVITY	c5	GO:BP
13	Up	2.36525e-07	1.55178e-06	0.00644277	0.0157043	HP_RECURRENT_INFECTION_OF_THE_GASTROINTESTINAL_TRACT	c5	GO:BP
11	Down	2.36938e-07	1.55328e-06	0.00414919	0.0103106	GO_RIBOSOME	c5	GO:BP
8	Down	2.38136e-07	1.55992e-06	0.0155317	0.0363643	HP_ISCHEMIC_STROKE	c5	GO:BP
70	Up	2.38385e-07	1.56034e-06	1.96425e-56	3.18822e-55	HP_FEEDING_DIFFICULTIES_IN_INFANCY	c5	GO:BP
9	Up	2.40125e-07	1.57051e-06	0.0895152	0.187721	HP_INSULIN_RESISTANT_DIABETES_MELLITUS	c5	GO:BP
134	Up	2.405e-07	1.57169e-06	2.96018e-57	5.01742e-56	GO_METAL_ION_HOMEOSTASIS	c5	GO:BP
10	Up	2.40679e-07	1.57169e-06	0.100653	0.20941	GO_POSITIVE_REGULATION_OF_OLIGODENDROCYTE_DIFFERENTIATION	c5	GO:BP
41	Up	2.42714e-07	1.58375e-06	2.42716e-44	2.30772e-43	HP_HIRSUTISM	c5	GO:BP
4	Up	2.43146e-07	1.58534e-06	0.423516	0.738348	GO_PROTEIN_HORMONE_RECEPTOR_ACTIVITY	c5	GO:BP
11	Up	2.43416e-07	1.58587e-06	0.0433952	0.0961243	GO_REGULATION_OF_PROTEIN_CONTAINING_COMPLEX_DISASSEMBLY	c5	GO:BP
62	Up	2.46217e-07	1.60288e-06	3.26512e-40	2.63967e-39	GO_NEGATIVE_REGULATION_OF_LEUKOCYTE_CELL_CELL_ADHESION	c5	GO:BP
45	Up	2.48798e-07	1.61814e-06	3.41725e-35	2.37712e-34	GO_DNA_BIOSYNTHETIC_PROCESS	c5	GO:BP
11	Up	2.48945e-07	1.61814e-06	0.0275358	0.0627092	GO_NEGATIVE_REGULATION_OF_BMP_SIGNALING_PATHWAY	c5	GO:BP
59	Up	2.52621e-07	1.63955e-06	8.43088e-23	4.34384e-22	GO_CALCIUM_ION_TRANSMEMBRANE_TRANSPORT	c5	GO:BP
209	Up	2.52785e-07	1.63955e-06	6.36749e-81	8.51425e-79	HP_ABNORMAL_FOOT_MORPHOLOGY	c5	GO:BP
19	Up	2.53009e-07	1.63955e-06	0.0321051	0.0722944	HP_MORPHOLOGICAL_ABNORMALITY_OF_THE_INNER_EAR	c5	GO:CC
171	Up	2.53094e-07	1.63955e-06	3.72508e-78	3.3742e-76	GO_EXTERNAL_SIDE_OF_PLASMA_MEMBRANE	c5	GO:BP
58	Up	2.53212e-07	1.63955e-06	6.51191e-38	4.88045e-37	GO_B_CELL_PROLIFERATION	c5	GO:BP
15	Up	2.54573e-07	1.6471e-06	0.0803087	0.169427	GO_NUCLEASE_ACTIVITY	c5	GO:BP
73	Up	2.55557e-07	1.65124e-06	5.99369e-36	4.25365e-35	GO_NEGATIVE_REGULATION_OF_KINASE_ACTIVITY	c5	GO:BP
13	Up	2.55605e-07	1.65124e-06	0.00228192	0.00581806	GO_IRON_ION_BINDING	c5	GO:BP
27	Up	2.57952e-07	1.66512e-06	3.69714e-15	1.59064e-14	HP_FOCAL_ONSET_SEIZURE	c5	GO:BP
36	Up	2.58461e-07	1.66713e-06	3.09256e-30	1.88099e-29	GO_DENDRITE_DEVELOPMENT	c5	GO:BP
8	Up	2.59367e-07	1.6717e-06	0.41326	0.723011	GO_REGULATION_OF_NECROTIC_CELL_DEATH	c5	GO:BP
25	Up	2.60776e-07	1.6795e-06	2.70279e-10	9.94247e-10	HP_WEBBED_NECK	c5	GO:BP
7	Up	2.63644e-07	1.69667e-06	0.466221	0.799073	GO_GLYCEROPHOSPHOLIPID_CATABOLIC_PROCESS	c5	GO:BP
152	Up	2.65512e-07	1.70739e-06	3.63341e-69	1.37255e-67	HP_NEUROLOGICAL_SPEECH_IMPAIRMENT	c5	GO:BP
12	Down	2.68327e-07	1.72306e-06	3.09181e-06	9.64288e-06	GO_RESPONSE_TO_INTERFERON_ALPHA	c5	GO:BP
173	Up	2.68359e-07	1.72306e-06	9.07848e-60	1.79946e-58	GO_EPITHELIAL_CELL_DIFFERENTIATION	c5	GO:BP
4	Up	2.6884e-07	1.72484e-06	0.995811	1	HP_TRUNCAL_ATAXIA	c5	GO:BP
4	Up	2.72083e-07	1.74432e-06	0.582278	0.960602	GO_CELLULAR_RESPONSE_TO_FOLLICLE_STIMULATING_HORMONE_STIMULUS	c5	GO:BP
30	Up	2.72719e-07	1.74706e-06	1.2065e-08	4.22073e-08	HP_EXTERNAL_EAR_MALFORMATION	c5	GO:BP
22	Up	2.74462e-07	1.75689e-06	3.99934e-07	1.30887e-06	HP_BONE_MARROW_HYPOCELLULARITY	c5	GO:BP
30	Up	2.74704e-07	1.75711e-06	7.58745e-13	3.05675e-12	GO_POSITIVE_REGULATION_OF_INTERLEUKIN_12_PRODUCTION	c5	GO:BP
4	Up	2.75469e-07	1.76066e-06	0.708212	1	GO_HISTONE_H4_DEACETYLATION	c5	GO:BP
16	Up	2.75902e-07	1.76209e-06	0.000797063	0.00211014	HP_DEHYDRATION	c5	GO:BP
13	Up	2.76921e-07	1.76634e-06	0.000436689	0.00117878	GO_BETA_CATENIN_TCF_COMPLEX_ASSEMBLY	c5	GO:BP
147	Up	2.76986e-07	1.76634e-06	3.77088e-75	2.33573e-73	GO_RECEPTOR_COMPLEX	c5	GO:BP
43	Up	2.77324e-07	1.76716e-06	1.42422e-46	1.46671e-45	GO_PROTEIN_PHOSPHATASE_BINDING	c5	GO:BP
82	Up	2.79876e-07	1.78207e-06	3.81858e-48	4.17763e-47	HP_PEDIATRIC_ONSET	c5	GO:CC
392	Up	2.80461e-07	1.78421e-06	1.04067e-90	7.30548e-88	HP_ABNORMALITY_OF_IMMUNE_SYSTEM_PHYSIOLOGY	c5	GO:CC
45	Up	2.80636e-07	1.78421e-06	6.51663e-54	9.32022e-53	HP_DEVELOPMENTAL_REGRESSION	c5	GO:BP
4	Up	2.81181e-07	1.78633e-06	0.805588	1	GO_HIPPO_SIGNALING	c5	GO:BP
65	Up	2.81548e-07	1.78731e-06	4.57629e-58	8.11592e-57	HP_PNEUMONIA	c5	GO:BP
27	Up	2.83005e-07	1.79521e-06	4.19229e-10	1.5348e-09	HP_OLIGOHYDRAMNIOS	c5	GO:BP
73	Up	2.83518e-07	1.79711e-06	7.39726e-57	1.21946e-55	GO_SYNAPSE_ORGANIZATION	c5	GO:BP
18	Up	2.8612e-07	1.81223e-06	0.000240793	0.000662889	HP_NARROW_FOREHEAD	c5	GO:BP
75	Up	2.87077e-07	1.81693e-06	2.32279e-41	1.94699e-40	HP_ABNORMALITY_OF_THE_OVARY	c5	GO:BP
61	Up	2.87974e-07	1.82124e-06	8.72494e-40	6.9404e-39	GO_TISSUE_REMODELING	c5	GO:BP
7	Up	2.90395e-07	1.83517e-06	0.228843	0.435668	HP_ABNORMAL_LEVELS_OF_ALPHA_FETOPROTEIN	c5	GO:CC
18	Up	2.90958e-07	1.83735e-06	4.34046e-06	1.34377e-05	GO_FIBROBLAST_GROWTH_FACTOR_RECEPTOR_BINDING	c5	GO:BP
36	Up	2.91835e-07	1.84151e-06	3.54945e-14	1.4839e-13	GO_PROTEIN_ACYLATION	c5	GO:BP
23	Up	2.92831e-07	1.84641e-06	1.4414e-14	6.10783e-14	GO_MACROMOLECULE_DEACYLATION	c5	GO:BP
13	Up	2.93385e-07	1.84853e-06	0.000904384	0.00238302	HP_WIDELY_SPACED_TEETH	c5	GO:BP
185	Up	2.95289e-07	1.85815e-06	1.23972e-74	7.35452e-73	GO_REGULATION_OF_SECRETION	c5	GO:BP
14	Up	2.95354e-07	1.85815e-06	0.00261816	0.0066133	HP_DYSTROPHIC_FINGERNAILS	c5	GO:BP
46	Up	2.97253e-07	1.8687e-06	2.53968e-30	1.54807e-29	HP_ABNORMALITY_OF_THE_MAXILLA	c5	GO:BP
14	Up	3.01255e-07	1.89245e-06	0.302703	0.553378	HP_CAPILLARY_HEMANGIOMA	c5	GO:BP
22	Up	3.02326e-07	1.89776e-06	6.62782e-11	2.50035e-10	GO_OOGENESIS	c5	GO:BP
18	Up	3.07337e-07	1.92778e-06	0.00016089	0.000448787	GO_INTERMEDIATE_FILAMENT_CYTOSKELETON	c5	GO:BP
10	Down	3.08179e-07	1.93027e-06	4.64108e-05	0.000134122	GO_REGULATION_OF_VIRAL_ENTRY_INTO_HOST_CELL	c5	GO:BP
342	Up	3.08321e-07	1.93027e-06	6.61897e-68	2.23929e-66	GO_NEGATIVE_REGULATION_OF_SIGNALING	c5	GO:BP
108	Up	3.08422e-07	1.93027e-06	1.42158e-65	4.07325e-64	HP_GENERALIZED_HYPOTONIA	c5	GO:BP
75	Up	3.0891e-07	1.93189e-06	3.85113e-33	2.53255e-32	GO_GROWTH_FACTOR_RECEPTOR_BINDING	c5	GO:BP
33	Up	3.10643e-07	1.94129e-06	4.57604e-43	4.10091e-42	HP_PREMATURELY_AGED_APPEARANCE	c5	GO:BP
53	Up	3.12312e-07	1.95027e-06	3.73021e-36	2.66751e-35	HP_ABNORMALITY_OF_THE_SMALL_INTESTINE	c5	GO:BP
28	Up	3.13817e-07	1.95822e-06	8.40503e-13	3.37644e-12	GO_NEGATIVE_REGULATION_OF_OSSIFICATION	c5	GO:BP
3	Up	3.1505e-07	1.96446e-06	1	1	GO_NUCLEOTIDE_EXCISION_REPAIR_COMPLEX	c5	GO:BP
235	Up	3.15391e-07	1.96455e-06	1.40253e-63	3.4246e-62	GO_POSITIVE_REGULATION_OF_MAPK_CASCADE	c5	GO:BP
38	Up	3.15531e-07	1.96455e-06	2.8726e-32	1.8529e-31	HP_ABNORMAL_PULMONARY_THORACIC_IMAGING_FINDING	c5	GO:CC
8	Up	3.15918e-07	1.96516e-06	0.467205	0.800598	GO_HIGH_DENSITY_LIPOPROTEIN_PARTICLE_REMODELING	c5	GO:BP
28	Up	3.16096e-07	1.96516e-06	3.20305e-17	1.4538e-16	HP_RECURRENT_FUNGAL_INFECTIONS	c5	GO:BP
11	Up	3.1652e-07	1.96634e-06	0.462908	0.794527	HP_EPILEPTIC_ENCEPHALOPATHY	c5	GO:CC
59	Up	3.17549e-07	1.97129e-06	1.60309e-26	9.02705e-26	HP_ABNORMALITY_OF_GLOBE_SIZE	c5	GO:CC
44	Up	3.18542e-07	1.976e-06	1.14194e-36	8.27149e-36	HP_MENINGITIS	c5	GO:BP
6	Down	3.19689e-07	1.98019e-06	0.139388	0.281381	HP_OSTEOLYTIC_DEFECTS_OF_THE_HAND_BONES	c5	GO:BP
6	Down	3.19689e-07	1.98019e-06	0.139388	0.281381	HP_OSTEOLYSIS_INVOLVING_BONES_OF_THE_UPPER_LIMBS	c5	GO:CC
22	Up	3.20953e-07	1.98442e-06	2.11412e-06	6.6428e-06	GO_CATION_CHANNEL_COMPLEX	c5	GO:BP
22	Up	3.20953e-07	1.98442e-06	2.11412e-06	6.6428e-06	GO_TRANSPORTER_COMPLEX	c5	GO:BP
145	Up	3.21079e-07	1.98442e-06	4.34442e-78	3.81223e-76	HP_ABNORMALITY_OF_SKIN_PHYSIOLOGY	c5	GO:CC
150	Up	3.21967e-07	1.98845e-06	7.40472e-83	1.32718e-80	HP_APLASIA_HYPOPLASIA_AFFECTING_BONES_OF_THE_AXIAL_SKELETON	c5	GO:BP
9	Up	3.23644e-07	1.99534e-06	0.0678794	0.144984	GO_CARBON_OXYGEN_LYASE_ACTIVITY	c5	GO:BP
9	Up	3.23739e-07	1.99534e-06	0.00831917	0.0200689	GO_BONE_CELL_DEVELOPMENT	c5	GO:BP
292	Up	3.23793e-07	1.99534e-06	2.12396e-76	1.51629e-74	GO_REGULATION_OF_CELL_ADHESION	c5	GO:BP
7	Up	3.24695e-07	1.99944e-06	0.0643194	0.13801	GO_INTRASPECIES_INTERACTION_BETWEEN_ORGANISMS	c5	GO:BP
7	Up	3.26186e-07	2.00715e-06	0.382898	0.678631	GO_POSITIVE_REGULATION_OF_MEMORY_T_CELL_DIFFERENTIATION	c5	GO:BP
25	Up	3.26938e-07	2.01031e-06	1.76325e-09	6.31262e-09	GO_PANCREAS_DEVELOPMENT	c5	GO:BP
4	Up	3.27365e-07	2.01147e-06	0.968097	1	GO_NEGATIVE_REGULATION_OF_REGULATORY_T_CELL_DIFFERENTIATION	c5	GO:BP
9	Up	3.27727e-07	2.01222e-06	0.231477	0.439477	HP_ESOPHAGEAL_ATRESIA	c5	GO:BP
61	Up	3.29388e-07	2.02095e-06	7.27268e-55	1.07671e-53	GO_SKELETAL_SYSTEM_MORPHOGENESIS	c5	GO:BP
9	Up	3.33978e-07	2.04745e-06	0.148009	0.296793	HP_DECREASED_LYMPHOCYTE_PROLIFERATION_IN_RESPONSE_TO_MITOGEN	c5	GO:CC
12	Up	3.34193e-07	2.04745e-06	0.189055	0.369084	GO_HOMOLOGOUS_RECOMBINATION	c5	GO:BP
50	Up	3.36209e-07	2.05795e-06	3.44113e-53	4.72889e-52	HP_ABNORMAL_THYROID_MORPHOLOGY	c5	GO:CC
8	Down	3.36396e-07	2.05795e-06	0.0288163	0.0653956	GO_MYOFIBRIL_ASSEMBLY	c5	GO:BP
5	Up	3.38563e-07	2.06971e-06	0.642233	1	GO_PROTEIN_TYROSINE_KINASE_ACTIVATOR_ACTIVITY	c5	GO:BP
40	Up	3.40908e-07	2.08253e-06	4.60056e-38	3.46337e-37	HP_RECURRENT_LOWER_RESPIRATORY_TRACT_INFECTIONS	c5	GO:BP
35	Up	3.41954e-07	2.08741e-06	4.44262e-37	3.25715e-36	GO_POSITIVE_REGULATION_OF_CELLULAR_AMIDE_METABOLIC_PROCESS	c5	GO:BP
39	Up	3.42799e-07	2.09105e-06	8.95719e-25	4.82143e-24	HP_GONOSOMAL_INHERITANCE	c5	GO:CC
31	Up	3.46914e-07	2.1141e-06	1.16146e-23	6.09226e-23	HP_ABNORMALITY_OF_THE_DIAPHRAGM	c5	GO:BP
58	Up	3.47112e-07	2.1141e-06	1.86531e-36	1.34417e-35	GO_MALE_SEX_DIFFERENTIATION	c5	GO:BP
182	Up	3.47331e-07	2.1141e-06	5.21025e-63	1.23184e-61	HP_ABNORMAL_CIRCULATING_METABOLITE_CONCENTRATION	c5	GO:CC
20	Up	3.47746e-07	2.1151e-06	2.43853e-06	7.63935e-06	GO_CELL_CYCLE_DNA_REPLICATION	c5	GO:BP
12	Up	3.49961e-07	2.12704e-06	0.00553244	0.0136085	GO_POSITIVE_REGULATION_OF_RELEASE_OF_CYTOCHROME_C_FROM_MITOCHONDRIA	c5	GO:BP
136	Up	3.50513e-07	2.12885e-06	8.77353e-69	3.1857e-67	HP_ABNORMALITY_OF_THE_LOWER_URINARY_TRACT	c5	GO:CC
224	Up	3.52982e-07	2.14042e-06	1.18252e-95	2.76748e-92	GO_REGULATION_OF_PROTEIN_LOCALIZATION	c5	GO:BP
3	Down	3.53179e-07	2.14042e-06	0.18662	0.365092	GO_REGULATION_OF_PROTEIN_CATABOLIC_PROCESS_IN_THE_VACUOLE	c5	GO:BP
3	Down	3.53179e-07	2.14042e-06	0.18662	0.365092	GO_POSITIVE_REGULATION_OF_PROTEIN_CATABOLIC_PROCESS_IN_THE_VACUOLE	c5	GO:BP
12	Up	3.5632e-07	2.1579e-06	0.216504	0.415072	GO_LYMPH_NODE_DEVELOPMENT	c5	GO:BP
201	Up	3.56916e-07	2.15996e-06	9.16395e-71	4.1955e-69	GO_NEGATIVE_REGULATION_OF_CELL_DIFFERENTIATION	c5	GO:BP
35	Up	3.57745e-07	2.16208e-06	1.19141e-13	4.903e-13	GO_PROTEIN_KINASE_COMPLEX	c5	GO:BP
40	Up	3.5778e-07	2.16208e-06	1.25488e-28	7.43397e-28	GO_LYMPHOCYTE_APOPTOTIC_PROCESS	c5	GO:BP
29	Up	3.6147e-07	2.18233e-06	7.22107e-20	3.49399e-19	HP_X_LINKED_RECESSIVE_INHERITANCE	c5	GO:BP
22	Up	3.61649e-07	2.18233e-06	9.38472e-09	3.29954e-08	GO_UBIQUITIN_LIGASE_COMPLEX	c5	GO:BP
105	Up	3.66225e-07	2.20836e-06	2.08224e-57	3.57975e-56	GO_POSITIVE_REGULATION_OF_LEUKOCYTE_PROLIFERATION	c5	GO:BP
76	Up	3.68664e-07	2.22147e-06	1.41919e-58	2.59896e-57	HP_INFLAMMATORY_ABNORMALITY_OF_THE_EYE	c5	GO:CC
40	Up	3.70347e-07	2.23002e-06	2.12597e-25	1.16218e-24	GO_REGULATION_OF_CARDIAC_MUSCLE_TISSUE_DEVELOPMENT	c5	GO:BP
14	Up	3.70968e-07	2.23216e-06	0.000202819	0.000561468	GO_CARBOXYLIC_ESTER_HYDROLASE_ACTIVITY	c5	GO:BP
227	Up	3.73312e-07	2.24341e-06	2.52644e-81	3.4327e-79	HP_GENERALIZED_ABNORMALITY_OF_SKIN	c5	GO:CC
46	Up	3.73369e-07	2.24341e-06	4.09058e-39	3.1877e-38	GO_REGULATION_OF_LIPID_LOCALIZATION	c5	GO:BP
43	Up	3.74627e-07	2.24936e-06	1.46835e-44	1.40561e-43	HP_HEPATITIS	c5	GO:CC
12	Up	3.81277e-07	2.28766e-06	0.112725	0.232458	HP_ABNORMAL_PROPORTION_OF_CD4_POSITIVE_T_CELLS	c5	GO:CC
36	Up	3.82925e-07	2.29591e-06	1.561e-35	1.09218e-34	HP_BENIGN_NEOPLASM_OF_THE_CENTRAL_NERVOUS_SYSTEM	c5	GO:CC
12	Up	3.83556e-07	2.29806e-06	0.00056161	0.00150477	HP_ABNORMALITY_OF_THE_INTERVERTEBRAL_DISK	c5	GO:BP
80	Up	3.86246e-07	2.31253e-06	5.78626e-48	6.28948e-47	GO_NEGATIVE_REGULATION_OF_CELL_CELL_ADHESION	c5	GO:BP
19	Up	3.86942e-07	2.31506e-06	4.25711e-05	0.000123364	HP_ABNORMAL_CIRCULATING_IGE_LEVEL	c5	GO:CC
29	Up	3.90202e-07	2.33291e-06	1.90062e-11	7.27105e-11	GO_POSITIVE_REGULATION_OF_CHROMATIN_ORGANIZATION	c5	GO:BP
9	Up	3.91232e-07	2.3374e-06	0.0149512	0.035093	HP_PTERYGIUM	c5	GO:BP
17	Up	3.92369e-07	2.34254e-06	0.0291638	0.0661485	GO_WNT_PROTEIN_BINDING	c5	GO:BP
20	Up	3.93438e-07	2.34559e-06	2.47053e-11	9.42136e-11	HP_COARCTATION_OF_AORTA	c5	GO:BP
5	Up	3.93612e-07	2.34559e-06	0.559712	0.930167	HP_BARREL_SHAPED_CHEST	c5	GO:BP
10	Up	3.93717e-07	2.34559e-06	0.0621803	0.133727	GO_MITOTIC_G2_M_TRANSITION_CHECKPOINT	c5	GO:BP
12	Up	3.94476e-07	2.34845e-06	0.0347115	0.0777685	HP_EPITHELIAL_NEOPLASM	c5	GO:CC
32	Up	3.96827e-07	2.36079e-06	5.26014e-21	2.60502e-20	HP_ABNORMALITY_OF_ADRENAL_PHYSIOLOGY	c5	GO:CC
334	Up	3.97635e-07	2.36392e-06	1.00286e-69	3.94771e-68	GO_NEGATIVE_REGULATION_OF_CELL_DEATH	c5	GO:BP
7	Up	3.98675e-07	2.36774e-06	0.390221	0.689867	GO_REGULATION_OF_DOPAMINERGIC_NEURON_DIFFERENTIATION	c5	GO:BP
5	Up	3.9884e-07	2.36774e-06	0.463366	0.794988	HP_NEUTROPHILIA	c5	GO:CC
11	Up	4.00598e-07	2.37651e-06	0.217005	0.41575	GO_ENTEROENDOCRINE_CELL_DIFFERENTIATION	c5	GO:BP
71	Up	4.01172e-07	2.37824e-06	1.32291e-41	1.12002e-40	GO_POSITIVE_REGULATION_OF_GROWTH	c5	GO:BP
6	Up	4.02172e-07	2.38126e-06	0.292758	0.537884	HP_VITILIGO	c5	GO:BP
8	Up	4.02247e-07	2.38126e-06	0.455197	0.784329	GO_HIGH_DENSITY_LIPOPROTEIN_PARTICLE_ASSEMBLY	c5	GO:BP
4	Up	4.02865e-07	2.38324e-06	0.681276	1	HP_TICS	c5	GO:CC
20	Up	4.05282e-07	2.39567e-06	8.3357e-06	2.52954e-05	GO_SINGLE_STRANDED_DNA_BINDING	c5	GO:BP
52	Up	4.05534e-07	2.39567e-06	4.97226e-39	3.86049e-38	GO_POSITIVE_REGULATION_OF_INTERLEUKIN_6_PRODUCTION	c5	GO:BP
30	Up	4.06802e-07	2.40147e-06	8.35821e-21	4.11752e-20	HP_HEPATOCELLULAR_CARCINOMA	c5	GO:BP
55	Up	4.07495e-07	2.40388e-06	6.39145e-57	1.05779e-55	GO_CARBOHYDRATE_HOMEOSTASIS	c5	GO:BP
47	Up	4.08929e-07	2.40752e-06	6.63582e-45	6.43269e-44	GO_CELLULAR_RESPONSE_TO_MECHANICAL_STIMULUS	c5	GO:BP
4	Up	4.0897e-07	2.40752e-06	0.469904	0.804076	GO_REGULATION_OF_DNA_CATABOLIC_PROCESS	c5	GO:BP
4	Up	4.0897e-07	2.40752e-06	0.469904	0.804076	GO_POSITIVE_REGULATION_OF_DNA_CATABOLIC_PROCESS	c5	GO:BP
9	Up	4.0984e-07	2.41096e-06	0.130324	0.265117	GO_PLATELET_MORPHOGENESIS	c5	GO:BP
79	Up	4.10192e-07	2.41135e-06	2.37872e-43	2.1593e-42	GO_NEGATIVE_REGULATION_OF_TRANSFERASE_ACTIVITY	c5	GO:BP
11	Up	4.11534e-07	2.41755e-06	0.127066	0.259241	HP_CRANIAL_NERVE_COMPRESSION	c5	GO:BP
46	Up	4.13366e-07	2.42662e-06	1.54118e-30	9.46276e-30	GO_REGULATION_OF_DNA_BINDING	c5	GO:BP
19	Up	4.17763e-07	2.45072e-06	4.00769e-05	0.000116336	HP_IMPOTENCE	c5	GO:BP
22	Up	4.19842e-07	2.4612e-06	3.51009e-05	0.000102315	GO_CONDENSED_NUCLEAR_CHROMOSOME	c5	GO:BP
104	Up	4.23814e-07	2.48276e-06	7.5837e-48	8.19039e-47	GO_ANTIGEN_RECEPTOR_MEDIATED_SIGNALING_PATHWAY	c5	GO:BP
42	Up	4.25602e-07	2.4915e-06	7.72752e-30	4.66308e-29	HP_NEOPLASM_OF_THE_LIVER	c5	GO:BP
6	Up	4.27618e-07	2.50157e-06	0.591226	0.96991	HP_ANKYLOBLEPHARON	c5	GO:BP
4	Down	4.3169e-07	2.52363e-06	0.0650428	0.139384	HP_AGENESIS_OF_PERMANENT_TEETH	c5	GO:BP
7	Up	4.32403e-07	2.52605e-06	0.90576	1	HP_LATE_ONSET	c5	GO:BP
58	Up	4.33972e-07	2.53346e-06	1.00884e-45	1.00336e-44	GO_ORGANIC_ANION_TRANSPORT	c5	GO:BP
6	Up	4.37185e-07	2.55045e-06	0.453194	0.781515	GO_EMBRYONIC_SKELETAL_JOINT_MORPHOGENESIS	c5	GO:BP
255	Up	4.38894e-07	2.55864e-06	5.18111e-65	1.41707e-63	GO_RESPONSE_TO_ORGANIC_CYCLIC_COMPOUND	c5	GO:BP
16	Up	4.39985e-07	2.56207e-06	0.00431314	0.0106927	HP_NEUROENDOCRINE_NEOPLASM	c5	GO:CC
77	Up	4.40089e-07	2.56207e-06	2.88624e-45	2.82389e-44	GO_LIPID_LOCALIZATION	c5	GO:BP
243	Up	4.40735e-07	2.56406e-06	1.05082e-73	5.9014e-72	GO_POSITIVE_REGULATION_OF_RESPONSE_TO_EXTERNAL_STIMULUS	c5	GO:BP
15	Up	4.43771e-07	2.57993e-06	0.00369293	0.00920664	HP_CLUBBING_OF_TOES	c5	GO:CC
44	Up	4.44107e-07	2.58011e-06	2.53713e-28	1.49147e-27	HP_CORNEAL_OPACITY	c5	GO:BP
32	Up	4.45065e-07	2.58389e-06	2.9364e-29	1.75434e-28	HP_APLASIA_HYPOPLASIA_OF_THE_DISTAL_PHALANGES_OF_THE_HAND	c5	GO:BP
60	Up	4.4538e-07	2.58394e-06	1.26265e-50	1.51303e-49	HP_HEMIPLEGIA_HEMIPARESIS	c5	GO:BP
10	Up	4.48669e-07	2.60123e-06	0.27266	0.505812	GO_DEATH_RECEPTOR_BINDING	c5	GO:BP
3	Up	4.5273e-07	2.62125e-06	0.634236	1	GO_POSITIVE_REGULATION_OF_APOPTOTIC_DNA_FRAGMENTATION	c5	GO:BP
169	Up	4.52745e-07	2.62125e-06	2.41276e-74	1.41146e-72	GO_HEAD_DEVELOPMENT	c5	GO:BP
47	Up	4.55693e-07	2.63651e-06	2.38881e-64	6.11652e-63	HP_VOMITING	c5	GO:BP
7	Up	4.56623e-07	2.64008e-06	0.296255	0.543359	HP_MITTEN_DEFORMITY	c5	GO:BP
22	Up	4.58344e-07	2.64821e-06	7.24907e-16	3.17557e-15	HP_SPARSE_EYEBROW	c5	GO:CC
6	Up	4.59587e-07	2.65357e-06	0.877166	1	GO_PROTEIN_LOCALIZATION_TO_POSTSYNAPSE	c5	GO:BP
4	Up	4.62041e-07	2.66591e-06	0.602341	0.985076	GO_SECRETORY_GRANULE_ORGANIZATION	c5	GO:BP
17	Up	4.634e-07	2.67193e-06	0.00337498	0.0084515	GO_C_C_CHEMOKINE_BINDING	c5	GO:BP
34	Up	4.67308e-07	2.69261e-06	2.146e-20	1.05227e-19	GO_MONOCARBOXYLIC_ACID_TRANSPORT	c5	GO:BP
57	Up	4.69511e-07	2.70294e-06	2.53992e-48	2.79325e-47	HP_ABNORMALITY_OF_THE_CHIN	c5	GO:BP
13	Up	4.69741e-07	2.70294e-06	0.0781011	0.165224	HP_NEOPLASM_OF_STRIATED_MUSCLE	c5	GO:BP
26	Up	4.72644e-07	2.71778e-06	3.1036e-21	1.54794e-20	HP_APLASIA_HYPOPLASIA_OF_THE_ULNA	c5	GO:BP
18	Up	4.74702e-07	2.72776e-06	7.07394e-07	2.28668e-06	GO_NEGATIVE_REGULATION_OF_B_CELL_ACTIVATION	c5	GO:BP
6	Up	4.81095e-07	2.76089e-06	0.444921	0.769296	GO_HEAT_GENERATION	c5	GO:BP
7	Up	4.81132e-07	2.76089e-06	0.0752038	0.159576	HP_ABNORMAL_MEGAKARYOCYTE_MORPHOLOGY	c5	GO:CC
22	Up	4.82085e-07	2.76089e-06	1.05399e-06	3.37726e-06	GO_TOR_SIGNALING	c5	GO:BP
28	Up	4.82677e-07	2.76089e-06	2.91082e-15	1.25683e-14	HP_WEAKNESS_OF_FACIAL_MUSCULATURE	c5	GO:CC
42	Up	4.83118e-07	2.76089e-06	5.18676e-38	3.89423e-37	GO_RENAL_TUBULE_DEVELOPMENT	c5	GO:BP
7	Up	4.83418e-07	2.76089e-06	0.677565	1	GO_TRIGLYCERIDE_RICH_LIPOPROTEIN_PARTICLE_REMODELING	c5	GO:BP
7	Up	4.83418e-07	2.76089e-06	0.677565	1	GO_CHYLOMICRON_REMODELING	c5	GO:BP
7	Up	4.83418e-07	2.76089e-06	0.677565	1	GO_CHYLOMICRON_ASSEMBLY	c5	GO:BP
7	Up	4.83418e-07	2.76089e-06	0.677565	1	GO_CHYLOMICRON	c5	GO:BP
8	Up	4.84891e-07	2.76743e-06	0.603986	0.987573	GO_TRIGLYCERIDE_RICH_PLASMA_LIPOPROTEIN_PARTICLE	c5	GO:BP
26	Up	4.85561e-07	2.76937e-06	1.32703e-09	4.77527e-09	HP_MELANOCYTIC_NEVUS	c5	GO:BP
149	Up	4.94096e-07	2.81601e-06	1.62011e-64	4.21228e-63	GO_POSITIVE_REGULATION_OF_LEUKOCYTE_CELL_CELL_ADHESION	c5	GO:BP
332	Up	4.94406e-07	2.81601e-06	1.42183e-72	7.3935e-71	GO_TUBE_DEVELOPMENT	c5	GO:BP
26	Up	4.95042e-07	2.81772e-06	3.75511e-07	1.23086e-06	GO_MICROTUBULE	c5	GO:BP
10	Up	4.9587e-07	2.82053e-06	0.0850038	0.178794	HP_ABNORMAL_SACCADIC_EYE_MOVEMENTS	c5	GO:BP
12	Up	5.02102e-07	2.85273e-06	0.0498718	0.108979	HP_OPTIC_NERVE_HYPOPLASIA	c5	GO:BP
8	Up	5.02208e-07	2.85273e-06	0.0658837	0.140971	HP_SHUFFLING_GAIT	c5	GO:BP
34	Up	5.03253e-07	2.85674e-06	1.18932e-13	4.8968e-13	GO_REGULATION_OF_GENE_SILENCING	c5	GO:BP
25	Up	5.05771e-07	2.86717e-06	2.20715e-27	1.26742e-26	HP_BROAD_FINGER	c5	GO:BP
25	Up	5.05771e-07	2.86717e-06	2.20715e-27	1.26742e-26	HP_BROAD_PHALANGES_OF_THE_HAND	c5	GO:BP
9	Up	5.08376e-07	2.87807e-06	0.141614	0.285123	GO_DEACETYLASE_ACTIVITY	c5	GO:BP
9	Up	5.08376e-07	2.87807e-06	0.141614	0.285123	GO_PROTEIN_DEACETYLASE_ACTIVITY	c5	GO:BP
238	Up	5.14775e-07	2.91233e-06	1.85095e-84	4.10326e-82	HP_CONSTITUTIONAL_SYMPTOM	c5	GO:CC
17	Up	5.17049e-07	2.92324e-06	0.0139168	0.0328023	HP_ABNORMAL_FALLOPIAN_TUBE_MORPHOLOGY	c5	GO:CC
13	Up	5.18259e-07	2.92811e-06	0.00101799	0.00267151	GO_INTRACELLULAR_ESTROGEN_RECEPTOR_SIGNALING_PATHWAY	c5	GO:BP
7	Up	5.23685e-07	2.95398e-06	0.369769	0.659665	GO_PROTEIN_K63_LINKED_UBIQUITINATION	c5	GO:BP
12	Up	5.23691e-07	2.95398e-06	0.0308415	0.0696538	GO_REGULATION_OF_RESPONSE_TO_REACTIVE_OXYGEN_SPECIES	c5	GO:BP
18	Up	5.23889e-07	2.95398e-06	2.60055e-05	7.64111e-05	GO_PROTEIN_LOCALIZATION_TO_CHROMOSOME	c5	GO:BP
5	Down	5.24864e-07	2.95749e-06	0.181537	0.356058	GO_PLATELET_DERIVED_GROWTH_FACTOR_RECEPTOR_BETA_SIGNALING_PATHWAY	c5	GO:BP
108	Up	5.3046e-07	2.98703e-06	2.94217e-90	1.65232e-87	HP_COGNITIVE_IMPAIRMENT	c5	GO:CC
47	Up	5.35144e-07	3.01139e-06	2.78897e-41	2.32617e-40	GO_PALLIUM_DEVELOPMENT	c5	GO:BP
22	Up	5.39767e-07	3.03538e-06	1.98026e-06	6.23148e-06	GO_HIPPOCAMPUS_DEVELOPMENT	c5	GO:BP
10	Up	5.41452e-07	3.04283e-06	0.73984	1	HP_MORPHOLOGICAL_ABNORMALITY_OF_THE_VESTIBULE_OF_THE_INNER_EAR	c5	GO:CC
71	Up	5.42247e-07	3.04526e-06	4.36148e-56	6.85468e-55	HP_OTITIS_MEDIA	c5	GO:BP
9	Up	5.43249e-07	3.04885e-06	0.361231	0.645801	GO_DNA_DAMAGE_RESPONSE_SIGNAL_TRANSDUCTION_RESULTING_IN_TRANSCRIPTION	c5	GO:BP
7	Up	5.45678e-07	3.06045e-06	0.78515	1	HP_SKIN_PLAQUE	c5	GO:CC
198	Up	5.48186e-07	3.07247e-06	6.51361e-89	2.88793e-86	HP_ABNORMALITY_OF_JOINT_MOBILITY	c5	GO:CC
332	Up	5.5044e-07	3.08305e-06	9.57429e-84	1.87567e-81	GO_CELL_SURFACE	c5	GO:BP
5	Up	5.54161e-07	3.10183e-06	0.566683	0.939157	GO_NF_KAPPAB_INDUCING_KINASE_ACTIVITY	c5	GO:BP
7	Up	5.57304e-07	3.11735e-06	0.190981	0.372154	HP_SKIN_EROSION	c5	GO:CC
14	Up	5.58901e-07	3.12421e-06	6.62907e-05	0.000189556	GO_PHOSPHATIDYLCHOLINE_METABOLIC_PROCESS	c5	GO:BP
3	Down	5.60563e-07	3.13142e-06	0.657956	1	GO_AMYLOID_BETA_CLEARANCE_BY_CELLULAR_CATABOLIC_PROCESS	c5	GO:BP
83	Up	5.61334e-07	3.13365e-06	2.03946e-59	3.95862e-58	HP_JOINT_DISLOCATION	c5	GO:BP
3	Up	5.64423e-07	3.14881e-06	0.80955	1	GO_REGULATION_OF_HIPPO_SIGNALING	c5	GO:BP
7	Up	5.69527e-07	3.17518e-06	0.615669	1	GO_SPHINGOLIPID_BINDING	c5	GO:BP
41	Up	5.73027e-07	3.19172e-06	7.7352e-23	3.99028e-22	HP_FIBROUS_TISSUE_NEOPLASM	c5	GO:CC
19	Up	5.73251e-07	3.19172e-06	0.0138731	0.0327176	HP_APLASIA_HYPOPLASIA_OF_THE_UTERUS	c5	GO:BP
22	Up	5.75759e-07	3.20356e-06	1.80645e-14	7.62783e-14	HP_ABNORMALITY_OF_CIRCULATING_GLUCOCORTICOID_LEVEL	c5	GO:CC
4	Down	5.76417e-07	3.20511e-06	0.401757	0.706113	GO_PEPTIDE_TRANSMEMBRANE_TRANSPORTER_ACTIVITY	c5	GO:BP
4	Up	5.78485e-07	3.21237e-06	0.802641	1	GO_REGULATION_OF_HEART_INDUCTION	c5	GO:BP
4	Up	5.78485e-07	3.21237e-06	0.802641	1	GO_REGULATION_OF_HEART_INDUCTION_BY_CANONICAL_WNT_SIGNALING_PATHWAY	c5	GO:BP
24	Up	5.79961e-07	3.21844e-06	2.4144e-05	7.12147e-05	GO_POSITIVE_REGULATION_OF_ORGAN_GROWTH	c5	GO:BP
59	Up	5.81412e-07	3.22437e-06	1.186e-30	7.30328e-30	GO_POSITIVE_REGULATION_OF_RECEPTOR_SIGNALING_PATHWAY_VIA_STAT	c5	GO:BP
7	Up	5.83862e-07	3.23582e-06	0.468755	0.802764	GO_NOTOCHORD_MORPHOGENESIS	c5	GO:BP
74	Up	5.88275e-07	3.25814e-06	6.87045e-54	9.80961e-53	GO_INTERLEUKIN_6_PRODUCTION	c5	GO:BP
14	Up	5.92025e-07	3.27676e-06	0.000209618	0.000579719	GO_REGULATION_OF_DNA_DEPENDENT_DNA_REPLICATION	c5	GO:BP
8	Up	5.96356e-07	3.29856e-06	0.122857	0.251262	HP_LUMBAR_HYPERLORDOSIS	c5	GO:BP
9	Up	6.03876e-07	3.33796e-06	0.150443	0.301243	HP_VIRAL_HEPATITIS	c5	GO:BP
6	Up	6.04531e-07	3.33939e-06	0.139263	0.281381	GO_REGULATION_OF_WATER_LOSS_VIA_SKIN	c5	GO:BP
19	Up	6.10339e-07	3.36926e-06	1.57264e-08	5.48342e-08	GO_STEROL_METABOLIC_PROCESS	c5	GO:BP
4	Up	6.16167e-07	3.39921e-06	0.987277	1	GO_CORECEPTOR_ACTIVITY_INVOLVED_IN_WNT_SIGNALING_PATHWAY	c5	GO:BP
14	Up	6.17455e-07	3.40408e-06	0.0150108	0.0352232	GO_RNA_POLYMERASE_COMPLEX	c5	GO:BP
10	Up	6.19733e-07	3.41441e-06	0.00969276	0.0232229	GO_REGULATION_OF_INTRACELLULAR_ESTROGEN_RECEPTOR_SIGNALING_PATHWAY	c5	GO:BP
102	Up	6.20696e-07	3.41748e-06	4.33944e-54	6.27023e-53	GO_EXTRINSIC_APOPTOTIC_SIGNALING_PATHWAY	c5	GO:BP
173	Up	6.2259e-07	3.42567e-06	4.93585e-85	1.22293e-82	HP_ABNORMAL_JAW_MORPHOLOGY	c5	GO:CC
81	Up	6.28457e-07	3.4557e-06	5.653e-62	1.25649e-60	HP_HYPERPIGMENTATION_OF_THE_SKIN	c5	GO:BP
9	Up	6.37263e-07	3.50183e-06	0.149351	0.29927	GO_REGULATION_OF_ICOSANOID_SECRETION	c5	GO:BP
46	Up	6.37753e-07	3.50224e-06	1.65418e-40	1.35027e-39	GO_CYTOKINE_METABOLIC_PROCESS	c5	GO:BP
25	Up	6.39151e-07	3.50572e-06	8.43346e-17	3.7769e-16	HP_HEPATOSPLENOMEGALY	c5	GO:BP
21	Up	6.3922e-07	3.50572e-06	1.44679e-07	4.83259e-07	HP_ASCITES	c5	GO:BP
9	Up	6.43967e-07	3.52946e-06	0.096241	0.200726	HP_APLASIA_HYPOPLASIA_OF_THE_SPLEEN	c5	GO:BP
9	Up	6.46049e-07	3.53857e-06	0.380204	0.675135	GO_REGULATION_OF_THYMOCYTE_APOPTOTIC_PROCESS	c5	GO:BP
14	Up	6.48149e-07	3.54776e-06	0.00815359	0.0197033	HP_SIDEROBLASTIC_ANEMIA	c5	GO:BP
13	Up	6.50308e-07	3.55727e-06	0.00866605	0.0208699	HP_GAIT_ATAXIA	c5	GO:BP
3	Up	6.5513e-07	3.57205e-06	1	1	GO_EXCITATORY_CHEMICAL_SYNAPTIC_TRANSMISSION	c5	GO:BP
3	Up	6.5513e-07	3.57205e-06	1	1	GO_NMDA_SELECTIVE_GLUTAMATE_RECEPTOR_COMPLEX	c5	GO:BP
3	Up	6.5513e-07	3.57205e-06	1	1	GO_NMDA_GLUTAMATE_RECEPTOR_ACTIVITY	c5	GO:BP
3	Up	6.5513e-07	3.57205e-06	1	1	GO_GLUTAMATE_GATED_CALCIUM_ION_CHANNEL_ACTIVITY	c5	GO:BP
3	Up	6.5513e-07	3.57205e-06	1	1	GO_LIGAND_GATED_CALCIUM_CHANNEL_ACTIVITY	c5	GO:BP
30	Up	6.59085e-07	3.59129e-06	2.6135e-17	1.18877e-16	GO_SENSORY_PERCEPTION_OF_MECHANICAL_STIMULUS	c5	GO:BP
24	Up	6.59833e-07	3.59304e-06	1.59512e-05	4.75825e-05	HP_NEOPLASM_OF_THE_ORAL_CAVITY	c5	GO:CC
30	Up	6.61305e-07	3.59873e-06	1.47304e-17	6.75128e-17	GO_POSITIVE_REGULATION_OF_NUCLEOCYTOPLASMIC_TRANSPORT	c5	GO:BP
6	Up	6.64503e-07	3.6138e-06	0.634061	1	HP_PANHYPOGAMMAGLOBULINEMIA	c5	GO:BP
7	Up	6.70054e-07	3.64163e-06	0.638318	1	GO_WNT_SIGNALING_PATHWAY_INVOLVED_IN_MIDBRAIN_DOPAMINERGIC_NEURON_DIFFERENTIATION	c5	GO:BP
8	Up	6.7268e-07	3.65355e-06	0.668807	1	GO_POSITIVE_REGULATION_OF_B_CELL_DIFFERENTIATION	c5	GO:BP
130	Up	6.73475e-07	3.65535e-06	1.08511e-79	1.15953e-77	HP_ABNORMALITY_OF_FLUID_REGULATION	c5	GO:CC
8	Down	6.7388e-07	3.65535e-06	0.0292211	0.0662607	GO_CYTOSOLIC_RIBOSOME	c5	GO:BP
196	Up	6.79901e-07	3.68541e-06	1.29971e-77	1.09487e-75	HP_FUNCTIONAL_ABNORMALITY_OF_THE_GASTROINTESTINAL_TRACT	c5	GO:CC
22	Up	6.80297e-07	3.68541e-06	1.04406e-05	3.14337e-05	GO_POSITIVE_REGULATION_OF_FAT_CELL_DIFFERENTIATION	c5	GO:BP
8	Up	6.81425e-07	3.68915e-06	0.0418602	0.0929441	GO_CELLULAR_COMPONENT_MAINTENANCE	c5	GO:BP
26	Up	6.84529e-07	3.70184e-06	1.43489e-10	5.35083e-10	GO_ACTIVATED_T_CELL_PROLIFERATION	c5	GO:BP
73	Up	6.84647e-07	3.70184e-06	4.2276e-45	4.11714e-44	GO_CYTOKINE_RECEPTOR_ACTIVITY	c5	GO:BP
468	Up	6.94818e-07	3.75391e-06	9.23931e-85	2.162e-82	GO_REGULATION_OF_RESPONSE_TO_STRESS	c5	GO:BP
76	Up	6.95168e-07	3.75391e-06	1.49519e-56	2.43627e-55	HP_RENAL_INSUFFICIENCY	c5	GO:BP
25	Up	6.98534e-07	3.76967e-06	4.10737e-12	1.61609e-11	GO_MATERNAL_PROCESS_INVOLVED_IN_FEMALE_PREGNANCY	c5	GO:BP
73	Up	6.99788e-07	3.77402e-06	2.35453e-35	1.64057e-34	GO_CELLULAR_RESPONSE_TO_OXYGEN_LEVELS	c5	GO:BP
9	Up	7.00776e-07	3.77693e-06	0.282445	0.521666	GO_TRANSCRIPTION_PREINITIATION_COMPLEX_ASSEMBLY	c5	GO:BP
7	Up	7.015e-07	3.77841e-06	0.62227	1	HP_RETINAL_HEMORRHAGE	c5	GO:BP
6	Up	7.09579e-07	3.81898e-06	0.418535	0.730875	GO_REGULATION_OF_HELICASE_ACTIVITY	c5	GO:BP
19	Up	7.09938e-07	3.81898e-06	1.79824e-05	5.34523e-05	HP_ANTINUCLEAR_ANTIBODY_POSITIVITY	c5	GO:BP
11	Up	7.18799e-07	3.86418e-06	0.0635612	0.136522	GO_DEVELOPMENTAL_PIGMENTATION	c5	GO:BP
6	Up	7.27699e-07	3.90952e-06	0.826733	1	HP_CURLY_EYELASHES	c5	GO:BP
20	Up	7.2896e-07	3.9138e-06	6.96339e-09	2.45643e-08	GO_REGULATION_OF_PLASMA_LIPOPROTEIN_PARTICLE_LEVELS	c5	GO:BP
141	Up	7.32893e-07	3.93242e-06	7.41604e-69	2.74003e-67	GO_NERVOUS_SYSTEM_PROCESS	c5	GO:BP
11	Up	7.33799e-07	3.93281e-06	0.0455634	0.100531	GO_FORELIMB_MORPHOGENESIS	c5	GO:BP
6	Up	7.34607e-07	3.93281e-06	0.193362	0.376011	HP_HYPOPLASTIC_FIFTH_TOENAIL	c5	GO:CC
6	Up	7.34607e-07	3.93281e-06	0.193362	0.376011	HP_APLASIA_HYPOPLASIA_OF_THE_DISTAL_PHALANX_OF_THE_5TH_TOE	c5	GO:CC
10	Up	7.34833e-07	3.93281e-06	0.119539	0.245132	HP_ABNORMAL_CELL_PROLIFERATION	c5	GO:CC
6	Up	7.38707e-07	3.95103e-06	0.638634	1	GO_SOMATIC_STEM_CELL_DIVISION	c5	GO:BP
343	Up	7.40055e-07	3.95572e-06	1.26186e-71	6.21631e-70	GO_ANATOMICAL_STRUCTURE_FORMATION_INVOLVED_IN_MORPHOGENESIS	c5	GO:BP
45	Up	7.47534e-07	3.99317e-06	1.6321e-24	8.7073e-24	HP_NEVUS	c5	GO:BP
6	Up	7.54658e-07	4.02867e-06	0.432878	0.752002	HP_ABNORMALITY_OF_THE_2ND_TOE	c5	GO:BP
57	Up	7.58017e-07	4.04335e-06	2.41028e-42	2.09538e-41	HP_MIDFACE_RETRUSION	c5	GO:CC
98	Up	7.58368e-07	4.04335e-06	2.74597e-31	1.72756e-30	GO_DIVALENT_INORGANIC_CATION_TRANSPORT	c5	GO:BP
5	Up	7.59891e-07	4.04891e-06	0.75816	1	GO_RIPOPTOSOME	c5	GO:BP
16	Up	7.6333e-07	4.06466e-06	0.00720623	0.0174842	GO_POSITIVE_REGULATION_OF_INTERLEUKIN_17_PRODUCTION	c5	GO:BP
15	Up	7.68686e-07	4.0906e-06	1.14103e-06	3.64923e-06	HP_APLASIA_HYPOPLASIA_OF_THE_PHALANGES_OF_THE_TOES	c5	GO:BP
9	Up	7.7188e-07	4.105e-06	0.0706685	0.150559	GO_INTERCELLULAR_BRIDGE	c5	GO:BP
36	Up	7.74896e-07	4.11789e-06	8.3837e-36	5.91989e-35	GO_CELLULAR_RESPONSE_TO_CARBOHYDRATE_STIMULUS	c5	GO:BP
10	Up	7.75281e-07	4.11789e-06	0.112388	0.231878	HP_ABNORMAL_VISUAL_ELECTROPHYSIOLOGY	c5	GO:CC
36	Up	7.78666e-07	4.13326e-06	9.35282e-22	4.72068e-21	HP_ABNORMALITY_OF_MOUTH_SHAPE	c5	GO:CC
9	Up	7.79642e-07	4.13583e-06	0.121253	0.248344	GO_PROTEIN_KINASE_A_BINDING	c5	GO:BP
18	Up	7.80399e-07	4.13724e-06	0.00232264	0.00591294	GO_HETEROCHROMATIN_ORGANIZATION	c5	GO:BP
16	Up	7.82302e-07	4.14473e-06	0.0379415	0.0845778	GO_PHOSPHATIDYLINOSITOL_BINDING	c5	GO:BP
18	Up	7.83457e-07	4.14823e-06	0.00672143	0.0163598	GO_SPERMATID_DIFFERENTIATION	c5	GO:BP
4	Up	7.89562e-07	4.17793e-06	0.768082	1	HP_APLASIA_HYPOPLASIA_OF_THE_PHALANGES_OF_THE_2ND_FINGER	c5	GO:BP
48	Up	7.92347e-07	4.19004e-06	9.6575e-44	8.91071e-43	HP_ABNORMAL_PYRAMIDAL_SIGN	c5	GO:BP
23	Up	7.96656e-07	4.21018e-06	5.27224e-07	1.71348e-06	GO_REGULATION_OF_PROTEIN_ACETYLATION	c5	GO:BP
7	Up	7.97274e-07	4.2108e-06	0.621012	1	GO_NK_T_CELL_ACTIVATION	c5	GO:BP
121	Up	8.02823e-07	4.23745e-06	1.78189e-66	5.41899e-65	HP_ABNORMAL_THROMBOCYTE_MORPHOLOGY	c5	GO:BP
61	Up	8.08283e-07	4.26361e-06	6.84709e-40	5.46729e-39	GO_TELENCEPHALON_DEVELOPMENT	c5	GO:BP
82	Up	8.09754e-07	4.26822e-06	6.09076e-49	6.84114e-48	GO_RECEPTOR_SIGNALING_PATHWAY_VIA_STAT	c5	GO:BP
44	Up	8.10172e-07	4.26822e-06	4.76184e-31	2.96919e-30	GO_RESPONSE_TO_RETINOIC_ACID	c5	GO:BP
15	Up	8.13735e-07	4.282e-06	0.00272841	0.00688352	GO_REGULATION_OF_B_CELL_DIFFERENTIATION	c5	GO:BP
28	Up	8.13803e-07	4.282e-06	1.15991e-11	4.47598e-11	GO_SOMATIC_STEM_CELL_POPULATION_MAINTENANCE	c5	GO:BP
43	Up	8.15366e-07	4.28754e-06	7.38317e-32	4.71181e-31	GO_NEGATIVE_REGULATION_OF_CELL_CYCLE_G1_S_PHASE_TRANSITION	c5	GO:BP
232	Up	8.15981e-07	4.2881e-06	6.85501e-64	1.69843e-62	GO_RESPONSE_TO_GROWTH_FACTOR	c5	GO:BP
8	Up	8.19099e-07	4.3018e-06	0.705548	1	GO_REGULATION_OF_LYASE_ACTIVITY	c5	GO:BP
36	Up	8.21466e-07	4.31154e-06	1.032e-31	6.54143e-31	GO_MESODERM_MORPHOGENESIS	c5	GO:BP
136	Up	8.22023e-07	4.31178e-06	1.14928e-68	4.10874e-67	HP_HYPERTELORISM	c5	GO:BP
186	Up	8.23157e-07	4.31504e-06	2.09548e-80	2.48624e-78	HP_ABNORMALITY_OF_FINGER	c5	GO:BP
3	Up	8.25653e-07	4.32543e-06	1	1	HP_GANGLIONEUROMA	c5	GO:BP
13	Up	8.28805e-07	4.3345e-06	0.103342	0.214476	GO_POSITIVE_REGULATION_OF_CARDIAC_MUSCLE_CELL_PROLIFERATION	c5	GO:BP
6	Up	8.28821e-07	4.3345e-06	0.54354	0.907948	GO_NEGATIVE_REGULATION_OF_GLIAL_CELL_PROLIFERATION	c5	GO:BP
35	Up	8.28928e-07	4.3345e-06	1.54761e-30	9.49533e-30	HP_POSTNATAL_GROWTH_RETARDATION	c5	GO:BP
8	Up	8.30433e-07	4.33968e-06	0.163912	0.326121	GO_EYELID_DEVELOPMENT_IN_CAMERA_TYPE_EYE	c5	GO:BP
3	Up	8.31076e-07	4.34035e-06	0.877304	1	HP_ABNORMAL_URINE_CARBOXYLIC_ACID_LEVEL	c5	GO:CC
472	Up	8.31611e-07	4.34045e-06	3.89931e-79	3.86445e-77	GO_CELL_MOTILITY	c5	GO:BP
35	Up	8.34301e-07	4.3518e-06	3.58092e-26	1.99641e-25	GO_PEPTIDYL_THREONINE_MODIFICATION	c5	GO:BP
14	Up	8.38653e-07	4.37077e-06	0.0111636	0.0266182	HP_HYPOHIDROSIS	c5	GO:BP
9	Up	8.38976e-07	4.37077e-06	0.406594	0.713007	HP_INCREASED_CIRCULATING_IGG_LEVEL	c5	GO:BP
103	Up	8.40776e-07	4.37744e-06	8.68866e-55	1.28184e-53	GO_MEMBRANE_REGION	c5	GO:BP
99	Up	8.41893e-07	4.38055e-06	1.15626e-46	1.19661e-45	GO_REGULATION_OF_WNT_SIGNALING_PATHWAY	c5	GO:BP
108	Up	8.47448e-07	4.40673e-06	7.98494e-57	1.31121e-55	HP_ABNORMALITY_OF_HINDBRAIN_MORPHOLOGY	c5	GO:CC
9	Up	8.51684e-07	4.42603e-06	0.0651999	0.139686	GO_NEGATIVE_REGULATION_OF_DNA_RECOMBINATION	c5	GO:BP
54	Up	8.54954e-07	4.43912e-06	1.92178e-37	1.42509e-36	GO_RESPONSE_TO_BMP	c5	GO:BP
5	Up	8.55258e-07	4.43912e-06	0.616436	1	GO_RESPONSE_TO_FOLLICLE_STIMULATING_HORMONE	c5	GO:BP
19	Up	8.57864e-07	4.44798e-06	8.72351e-07	2.80913e-06	GO_REGULATION_OF_MEGAKARYOCYTE_DIFFERENTIATION	c5	GO:BP
118	Up	8.58021e-07	4.44798e-06	4.15882e-76	2.82531e-74	GO_POSITIVE_REGULATION_OF_ESTABLISHMENT_OF_PROTEIN_LOCALIZATION	c5	GO:BP
35	Up	8.58576e-07	4.44812e-06	1.41868e-25	7.78058e-25	GO_REGULATION_OF_GENE_EXPRESSION_EPIGENETIC	c5	GO:BP
10	Up	8.59496e-07	4.45015e-06	0.062844	0.135085	GO_VITAMIN_D_METABOLIC_PROCESS	c5	GO:BP
196	Up	8.64967e-07	4.47573e-06	4.44071e-65	1.21852e-63	GO_PROTEIN_DIMERIZATION_ACTIVITY	c5	GO:BP
20	Up	8.70042e-07	4.49922e-06	1.7593e-05	5.23686e-05	GO_VITAMIN_BINDING	c5	GO:BP
67	Up	8.75745e-07	4.52594e-06	7.16332e-48	7.74632e-47	GO_ALPHA_BETA_T_CELL_DIFFERENTIATION	c5	GO:BP
12	Up	8.76403e-07	4.52656e-06	0.0247726	0.0566769	GO_BRANCHING_INVOLVED_IN_MAMMARY_GLAND_DUCT_MORPHOGENESIS	c5	GO:BP
13	Up	8.8231e-07	4.55428e-06	0.0902015	0.189066	HP_INCREASED_CIRCULATING_IGA_LEVEL	c5	GO:BP
11	Up	8.84417e-07	4.56236e-06	0.258813	0.483209	GO_ANION_HOMEOSTASIS	c5	GO:BP
113	Up	8.8522e-07	4.56371e-06	6.16943e-60	1.23741e-58	GO_POSITIVE_REGULATION_OF_HEMOPOIESIS	c5	GO:BP
34	Up	8.89355e-07	4.58028e-06	4.43799e-39	3.45523e-38	HP_ABNORMAL_METACARPAL_MORPHOLOGY	c5	GO:BP
3	Down	8.89912e-07	4.58028e-06	0.286414	0.528302	GO_NEUROTRANSMITTER_RECEPTOR_INTERNALIZATION	c5	GO:BP
29	Up	8.90067e-07	4.58028e-06	6.28633e-22	3.18245e-21	HP_SEPSIS	c5	GO:CC
9	Up	8.97034e-07	4.61332e-06	0.206897	0.399107	GO_ACROSOMAL_VESICLE	c5	GO:BP
3	Up	9.02033e-07	4.63448e-06	0.905774	1	GO_HISTONE_H3_K27_METHYLATION	c5	GO:BP
428	Up	9.0225e-07	4.63448e-06	4.69469e-77	3.66186e-75	GO_BIOLOGICAL_ADHESION	c5	GO:BP
117	Up	9.09812e-07	4.67048e-06	1.92052e-75	1.24449e-73	HP_ABNORMALITY_OF_THE_UPPER_RESPIRATORY_TRACT	c5	GO:BP
3	Up	9.10647e-07	4.67192e-06	0.891857	1	GO_REGULATION_OF_PROTEIN_KINASE_C_ACTIVITY	c5	GO:BP
5	Up	9.2052e-07	4.71396e-06	0.564046	0.935339	GO_REGULATION_OF_FEVER_GENERATION	c5	GO:BP
5	Up	9.2052e-07	4.71396e-06	0.564046	0.935339	GO_REGULATION_OF_HEAT_GENERATION	c5	GO:BP
5	Up	9.2052e-07	4.71396e-06	0.564046	0.935339	GO_POSITIVE_REGULATION_OF_HEAT_GENERATION	c5	GO:BP
252	Up	9.3324e-07	4.7762e-06	1.3105e-94	2.20794e-91	HP_ABNORMALITY_OF_CONNECTIVE_TISSUE	c5	GO:BP
388	Up	9.34126e-07	4.77782e-06	6.24288e-91	4.78091e-88	GO_REGULATION_OF_TRANSPORT	c5	GO:BP
15	Up	9.36449e-07	4.7868e-06	0.00180637	0.00463786	GO_LIPID_OXIDATION	c5	GO:BP
59	Up	9.44969e-07	4.82713e-06	2.23372e-67	7.32172e-66	HP_ABNORMALITY_OF_THE_KNEE	c5	GO:BP
8	Up	9.45981e-07	4.82713e-06	0.584103	0.961407	HP_TERATOMA	c5	GO:BP
36	Up	9.46604e-07	4.82713e-06	4.15017e-23	2.15145e-22	HP_PRURITUS	c5	GO:BP
33	Up	9.46631e-07	4.82713e-06	2.70876e-14	1.13582e-13	HP_POLYHYDRAMNIOS	c5	GO:BP
65	Up	9.52956e-07	4.85644e-06	6.17464e-59	1.14824e-57	HP_ARTHRALGIA	c5	GO:BP
20	Up	9.55374e-07	4.86582e-06	6.8323e-07	2.21027e-06	GO_PML_BODY	c5	GO:BP
7	Up	9.57732e-07	4.87489e-06	0.477584	0.813583	GO_RECEPTOR_ANTAGONIST_ACTIVITY	c5	GO:BP
16	Up	9.58923e-07	4.878e-06	1.60452e-10	5.96756e-10	GO_MYELOID_CELL_DEVELOPMENT	c5	GO:BP
101	Up	9.60839e-07	4.8848e-06	3.77111e-55	5.72042e-54	GO_REGULATION_OF_MYELOID_CELL_DIFFERENTIATION	c5	GO:BP
11	Up	9.61457e-07	4.88499e-06	0.00539903	0.0133025	GO_POSITIVE_REGULATION_OF_POSTTRANSCRIPTIONAL_GENE_SILENCING	c5	GO:BP
117	Up	9.62171e-07	4.88567e-06	2.25131e-59	4.34978e-58	HP_SPLENOMEGALY	c5	GO:BP
3	Up	9.77806e-07	4.96207e-06	1	1	GO_POSITIVE_REGULATION_OF_CAMP_MEDIATED_SIGNALING	c5	GO:BP
9	Up	9.78748e-07	4.96386e-06	0.20124	0.389174	HP_VOCAL_CORD_PARALYSIS	c5	GO:BP
39	Up	9.8591e-07	4.99624e-06	2.99585e-44	2.83244e-43	HP_ABNORMAL_DISTAL_PHALANX_MORPHOLOGY_OF_FINGER	c5	GO:BP
152	Up	9.86319e-07	4.99624e-06	9.04034e-57	1.48163e-55	HP_ABNORMAL_BONE_STRUCTURE	c5	GO:BP
9	Up	9.87252e-07	4.99796e-06	0.728723	1	HP_APLASIA_OF_THE_SEMICIRCULAR_CANAL	c5	GO:CC
20	Up	9.89929e-07	5.00851e-06	7.99489e-09	2.81559e-08	HP_ABNORMAL_URINE_PH	c5	GO:CC
72	Up	9.92721e-07	5.01962e-06	7.77266e-41	6.40674e-40	GO_SIGNAL_TRANSDUCTION_BY_P53_CLASS_MEDIATOR	c5	GO:BP
7	Up	1.0001e-06	5.05391e-06	0.290976	0.535075	GO_CALCIUM_ION_REGULATED_EXOCYTOSIS	c5	GO:BP
20	Up	1.00231e-06	5.06203e-06	5.94968e-13	2.40731e-12	HP_ABNORMAL_AUTONOMIC_NERVOUS_SYSTEM_PHYSIOLOGY	c5	GO:CC
68	Up	1.00309e-06	5.06292e-06	4.12816e-56	6.50011e-55	HP_ABNORMALITY_OF_THE_CERVICAL_SPINE	c5	GO:BP
10	Down	1.00449e-06	5.06697e-06	9.88006e-05	0.000279763	HP_AORTIC_DISSECTION	c5	GO:BP
4	Up	1.00624e-06	5.07276e-06	0.999368	1	GO_ALCOHOL_CATABOLIC_PROCESS	c5	GO:BP
32	Up	1.01041e-06	5.08949e-06	5.70518e-33	3.73298e-32	HP_ABNORMAL_FOREARM_BONE_MORPHOLOGY	c5	GO:CC
72	Up	1.01091e-06	5.08949e-06	8.18637e-61	1.71121e-59	HP_BRACHYDACTYLY	c5	GO:BP
173	Up	1.01137e-06	5.08949e-06	4.9213e-71	2.30317e-69	GO_ENZYME_REGULATOR_ACTIVITY	c5	GO:BP
223	Up	1.01396e-06	5.09948e-06	4.91737e-88	1.59323e-85	HP_ABNORMAL_HEART_MORPHOLOGY	c5	GO:BP
12	Up	1.02418e-06	5.14779e-06	0.0507899	0.110786	GO_NF_KAPPAB_BINDING	c5	GO:BP
8	Up	1.02554e-06	5.15155e-06	0.482042	0.82068	GO_ACYLGLYCEROL_HOMEOSTASIS	c5	GO:BP
4	Up	1.02686e-06	5.15511e-06	0.377908	0.672049	HP_CROSSED_FUSED_RENAL_ECTOPIA	c5	GO:BP
24	Up	1.02878e-06	5.16169e-06	0.000106936	0.000301886	HP_ABNORMALITY_OF_THE_INCISOR	c5	GO:BP
75	Up	1.03346e-06	5.17629e-06	7.12569e-52	9.17841e-51	HP_ABNORMALITY_OF_THE_OPTIC_DISC	c5	GO:CC
39	Up	1.03363e-06	5.17629e-06	1.1986e-38	9.21262e-38	GO_LIPOPOLYSACCHARIDE_MEDIATED_SIGNALING_PATHWAY	c5	GO:BP
26	Up	1.03371e-06	5.17629e-06	4.56076e-09	1.6136e-08	GO_MITOTIC_G1_S_TRANSITION_CHECKPOINT	c5	GO:BP
18	Up	1.03415e-06	5.17629e-06	0.00172847	0.00444329	HP_DOWNTURNED_CORNERS_OF_MOUTH	c5	GO:BP
3	Up	1.03739e-06	5.18941e-06	0.699544	1	GO_PROTEIN_KINASE_B_BINDING	c5	GO:BP
69	Up	1.03861e-06	5.19241e-06	6.45398e-52	8.35063e-51	GO_CARTILAGE_DEVELOPMENT	c5	GO:BP
4	Up	1.04005e-06	5.19654e-06	0.716398	1	HP_INTRACTABLE_DIARRHEA	c5	GO:BP
45	Up	1.04322e-06	5.20929e-06	4.74822e-40	3.8167e-39	HP_GASTROESOPHAGEAL_REFLUX	c5	GO:BP
64	Up	1.05904e-06	5.28518e-06	9.66406e-42	8.24823e-41	GO_PROTEIN_HETERODIMERIZATION_ACTIVITY	c5	GO:BP
3	Up	1.06293e-06	5.30051e-06	1	1	HP_INCREASED_CIRCULATING_ACTH_LEVEL	c5	GO:BP
52	Up	1.06337e-06	5.30051e-06	2.17214e-29	1.30236e-28	GO_NEGATIVE_REGULATION_OF_DNA_BINDING_TRANSCRIPTION_FACTOR_ACTIVITY	c5	GO:BP
59	Up	1.06629e-06	5.31189e-06	1.2995e-51	1.63878e-50	HP_ABNORMAL_HAIR_PATTERN	c5	GO:BP
11	Up	1.06819e-06	5.31735e-06	0.0258164	0.0589529	HP_APLASIA_CUTIS_CONGENITA	c5	GO:BP
8	Up	1.06865e-06	5.31735e-06	0.836354	1	GO_CYSTEINE_TYPE_ENDOPEPTIDASE_INHIBITOR_ACTIVITY_INVOLVED_IN_APOPTOTIC_PROCESS	c5	GO:BP
5	Up	1.08592e-06	5.40012e-06	0.526582	0.884708	HP_DESQUAMATION_OF_SKIN_SOON_AFTER_BIRTH	c5	GO:BP
20	Up	1.09116e-06	5.42299e-06	1.98475e-07	6.59548e-07	GO_NON_MEMBRANE_SPANNING_PROTEIN_TYROSINE_KINASE_ACTIVITY	c5	GO:BP
6	Up	1.0952e-06	5.43983e-06	0.41713	0.728917	HP_ABNORMALITY_OF_VISUAL_EVOKED_POTENTIALS	c5	GO:BP
15	Up	1.09651e-06	5.44312e-06	0.00569459	0.0139695	HP_ABNORMALITY_OF_THE_PREPUTIUM	c5	GO:CC
122	Up	1.09787e-06	5.44666e-06	2.82729e-63	6.80488e-62	HP_GAIT_DISTURBANCE	c5	GO:BP
28	Up	1.10088e-06	5.4584e-06	1.94637e-18	9.1141e-18	HP_AUTOIMMUNE_ANTIBODY_POSITIVITY	c5	GO:CC
44	Up	1.11059e-06	5.50329e-06	1.67228e-33	1.11099e-32	GO_MITOCHONDRIAL_MATRIX	c5	GO:BP
14	Up	1.12577e-06	5.57524e-06	0.0292456	0.0662983	GO_REGULATION_OF_TOR_SIGNALING	c5	GO:BP
9	Up	1.12721e-06	5.57907e-06	0.0371148	0.0828444	HP_ACUTE_LYMPHOBLASTIC_LEUKEMIA	c5	GO:BP
5	Up	1.12886e-06	5.58283e-06	0.500281	0.846939	HP_RESPIRATORY_FAILURE_REQUIRING_ASSISTED_VENTILATION	c5	GO:BP
5	Up	1.12929e-06	5.58283e-06	0.901024	1	GO_ORGANIC_HYDROXY_COMPOUND_CATABOLIC_PROCESS	c5	GO:BP
11	Up	1.13155e-06	5.5907e-06	0.131957	0.268245	GO_POSITIVE_REGULATION_OF_MULTI_ORGANISM_PROCESS	c5	GO:BP
17	Down	1.14611e-06	5.65711e-06	1.57118e-07	5.24182e-07	GO_ANTIGEN_PROCESSING_AND_PRESENTATION_OF_ENDOGENOUS_ANTIGEN	c5	GO:BP
4	Up	1.14633e-06	5.65711e-06	0.845409	1	GO_POSITIVE_REGULATION_OF_PROTEIN_TARGETING_TO_MITOCHONDRION	c5	GO:BP
36	Up	1.16664e-06	5.75398e-06	1.49892e-16	6.65624e-16	HP_SYNOSTOSIS_INVOLVING_BONES_OF_THE_UPPER_LIMBS	c5	GO:CC
18	Up	1.16899e-06	5.76221e-06	3.57957e-06	1.11271e-05	HP_THIN_EYEBROW	c5	GO:CC
39	Up	1.19737e-06	5.89263e-06	5.05875e-28	2.95937e-27	GO_T_CELL_SELECTION	c5	GO:BP
7	Up	1.19766e-06	5.89263e-06	0.241092	0.454353	GO_PROTEIN_LOCALIZATION_TO_CHROMATIN	c5	GO:BP
7	Up	1.19802e-06	5.89263e-06	0.732926	1	HP_HYPERSPLENISM	c5	GO:BP
25	Up	1.19825e-06	5.89263e-06	1.63025e-11	6.25373e-11	GO_DIGESTIVE_TRACT_MORPHOGENESIS	c5	GO:BP
8	Up	1.20167e-06	5.90276e-06	0.118508	0.243136	GO_POSITIVE_REGULATION_OF_ISOTYPE_SWITCHING_TO_IGG_ISOTYPES	c5	GO:BP
370	Up	1.20171e-06	5.90276e-06	5.07288e-91	4.2734e-88	GO_IDENTICAL_PROTEIN_BINDING	c5	GO:BP
7	Up	1.20439e-06	5.91229e-06	0.35411	0.634416	HP_POIKILOCYTOSIS	c5	GO:BP
26	Up	1.20506e-06	5.91229e-06	5.17049e-24	2.74111e-23	HP_AUTOIMMUNE_THROMBOCYTOPENIA	c5	GO:BP
111	Up	1.2193e-06	5.97586e-06	3.53318e-65	9.82294e-64	HP_ABNORMAL_PLATELET_COUNT	c5	GO:CC
28	Up	1.2195e-06	5.97586e-06	6.06614e-19	2.87247e-18	HP_SHORT_PALM	c5	GO:BP
3	Up	1.22014e-06	5.97586e-06	0.458973	0.789538	HP_BUTTERFLY_VERTEBRAE	c5	GO:BP
41	Up	1.24232e-06	6.08096e-06	7.86803e-28	4.58053e-27	GO_HORMONE_METABOLIC_PROCESS	c5	GO:BP
30	Up	1.24382e-06	6.08473e-06	6.60802e-12	2.57951e-11	HP_ABNORMALITY_OF_THE_HELIX	c5	GO:CC
11	Up	1.24586e-06	6.09121e-06	0.347646	0.624296	HP_LYMPHOCYTOSIS	c5	GO:CC
18	Up	1.24772e-06	6.09676e-06	0.000225625	0.00062215	GO_MULTICELLULAR_ORGANISMAL_RESPONSE_TO_STRESS	c5	GO:BP
22	Up	1.25075e-06	6.10802e-06	1.65025e-19	7.90768e-19	HP_HIGHLY_ARCHED_EYEBROW	c5	GO:BP
100	Up	1.2526e-06	6.10999e-06	3.69807e-59	7.01633e-58	GO_INTRINSIC_APOPTOTIC_SIGNALING_PATHWAY	c5	GO:BP
6	Up	1.25261e-06	6.10999e-06	0.803739	1	HP_RHEUMATOID_FACTOR_POSITIVE	c5	GO:BP
5	Up	1.25563e-06	6.12119e-06	0.559381	0.92994	GO_OXIDIZED_DNA_BINDING	c5	GO:BP
58	Up	1.26561e-06	6.15985e-06	8.56448e-45	8.25482e-44	GO_REGULATION_OF_RESPONSE_TO_DNA_DAMAGE_STIMULUS	c5	GO:BP
8	Up	1.26572e-06	6.15985e-06	0.68211	1	GO_N_ACYLTRANSFERASE_ACTIVITY	c5	GO:BP
84	Up	1.26575e-06	6.15985e-06	1.22363e-68	4.34929e-67	HP_ABNORMAL_CARDIAC_ATRIUM_MORPHOLOGY	c5	GO:BP
4	Up	1.27064e-06	6.18007e-06	0.749567	1	GO_NEGATIVE_REGULATION_OF_T_CELL_DIFFERENTIATION_IN_THYMUS	c5	GO:BP
8	Up	1.27624e-06	6.20372e-06	0.52078	0.87623	GO_NEGATIVE_REGULATION_OF_INTERLEUKIN_17_PRODUCTION	c5	GO:BP
76	Up	1.27931e-06	6.21505e-06	2.45006e-33	1.62132e-32	GO_DEVELOPMENT_OF_PRIMARY_SEXUAL_CHARACTERISTICS	c5	GO:BP
171	Up	1.28455e-06	6.23691e-06	1.77798e-66	5.41899e-65	GO_PLASMA_MEMBRANE_PROTEIN_COMPLEX	c5	GO:BP
37	Up	1.2934e-06	6.27627e-06	2.25092e-26	1.26412e-25	HP_ANEMIA_OF_INADEQUATE_PRODUCTION	c5	GO:CC
50	Up	1.2958e-06	6.28431e-06	3.2045e-26	1.79248e-25	GO_REGULATION_OF_CELL_CYCLE_G2_M_PHASE_TRANSITION	c5	GO:BP
7	Up	1.29812e-06	6.29194e-06	0.654828	1	HP_CHRONIC_NONINFECTIOUS_LYMPHADENOPATHY	c5	GO:BP
10	Up	1.29912e-06	6.29317e-06	0.054529	0.118512	GO_REGULATION_OF_CELL_CELL_ADHESION_MEDIATED_BY_CADHERIN	c5	GO:BP
9	Up	1.31416e-06	6.36234e-06	0.395263	0.696443	GO_DEMETHYLATION	c5	GO:BP
33	Up	1.31663e-06	6.37067e-06	8.38364e-16	3.66306e-15	GO_REGULATION_OF_TISSUE_REMODELING	c5	GO:BP
22	Up	1.33654e-06	6.46327e-06	3.01935e-08	1.04284e-07	GO_CALMODULIN_BINDING	c5	GO:BP
24	Up	1.33795e-06	6.46639e-06	8.43451e-12	3.27581e-11	GO_NEGATIVE_REGULATION_OF_LIPID_METABOLIC_PROCESS	c5	GO:BP
8	Up	1.34729e-06	6.50779e-06	0.607062	0.991256	HP_ABNORMALITY_OF_VITAMIN_B_METABOLISM	c5	GO:BP
84	Up	1.35406e-06	6.5336e-06	7.73901e-50	9.01707e-49	GO_STEM_CELL_DIFFERENTIATION	c5	GO:BP
151	Up	1.35461e-06	6.5336e-06	7.82269e-55	1.15611e-53	GO_CELL_CHEMOTAXIS	c5	GO:BP
33	Up	1.35496e-06	6.5336e-06	1.85655e-14	7.83154e-14	HP_ABNORMAL_CIRCULATING_LIPID_CONCENTRATION	c5	GO:BP
56	Up	1.35597e-06	6.53471e-06	5.3233e-32	3.40239e-31	GO_MAMMARY_GLAND_DEVELOPMENT	c5	GO:BP
7	Up	1.3762e-06	6.62843e-06	0.293466	0.539065	HP_ABSENT_THUMB	c5	GO:BP
17	Up	1.37739e-06	6.63036e-06	0.0114901	0.0273426	HP_ANGIOFIBROMAS	c5	GO:BP
31	Up	1.38504e-06	6.66338e-06	2.503e-18	1.16881e-17	HP_DEEPLY_SET_EYE	c5	GO:BP
3	Up	1.39142e-06	6.68643e-06	1	1	GO_HISTONE_THREONINE_PHOSPHORYLATION	c5	GO:BP
3	Up	1.39142e-06	6.68643e-06	1	1	GO_HISTONE_THREONINE_KINASE_ACTIVITY	c5	GO:BP
3	Up	1.3934e-06	6.69214e-06	1	1	HP_NEOPLASM_OF_THE_LARYNX	c5	GO:CC
14	Up	1.39848e-06	6.71271e-06	0.0656762	0.140599	GO_NEGATIVE_REGULATION_OF_JNK_CASCADE	c5	GO:BP
8	Up	1.40887e-06	6.75874e-06	0.825549	1	HP_MULTIPLE_LENTIGINES	c5	GO:BP
4	Up	1.41428e-06	6.77874e-06	0.747581	1	GO_POSITIVE_REGULATION_OF_DNA_DEPENDENT_DNA_REPLICATION	c5	GO:BP
15	Up	1.41465e-06	6.77874e-06	5.11496e-07	1.663e-06	GO_POSITIVE_REGULATION_OF_DNA_REPLICATION	c5	GO:BP
55	Up	1.41689e-06	6.78558e-06	2.38051e-38	1.81643e-37	GO_NEGATIVE_REGULATION_OF_MAPK_CASCADE	c5	GO:BP
24	Up	1.42106e-06	6.80169e-06	2.07868e-08	7.21796e-08	GO_POSITIVE_REGULATION_OF_EXTRINSIC_APOPTOTIC_SIGNALING_PATHWAY	c5	GO:BP
13	Up	1.42814e-06	6.83018e-06	0.000158756	0.000443276	GO_PROTEIN_CONTAINING_COMPLEX_REMODELING	c5	GO:BP
20	Up	1.42863e-06	6.83018e-06	0.000735405	0.00195058	HP_NEOPLASM_OF_THE_ADRENAL_GLAND	c5	GO:CC
8	Up	1.4298e-06	6.83192e-06	0.697354	1	GO_WNT_SIGNALOSOME	c5	GO:BP
69	Up	1.44443e-06	6.89791e-06	6.84075e-47	7.14082e-46	HP_ABNORMALITY_OF_FACIAL_SOFT_TISSUE	c5	GO:CC
96	Up	1.44633e-06	6.89974e-06	9.52217e-48	1.02445e-46	GO_FOREBRAIN_DEVELOPMENT	c5	GO:BP
48	Up	1.44646e-06	6.89974e-06	9.07294e-51	1.09814e-49	HP_MORTALITY_AGING	c5	GO:CC
3	Up	1.4489e-06	6.90412e-06	0.998746	1	HP_FASTING_HYPOGLYCEMIA	c5	GO:BP
10	Up	1.44901e-06	6.90412e-06	0.436962	0.757401	GO_PHOSPHOLIPID_TRANSPORT	c5	GO:BP
7	Up	1.45677e-06	6.93549e-06	0.431005	0.749466	GO_SODIUM_CHANNEL_REGULATOR_ACTIVITY	c5	GO:BP
6	Up	1.45724e-06	6.93549e-06	0.177445	0.349332	HP_PORTAL_VEIN_THROMBOSIS	c5	GO:CC
5	Up	1.4659e-06	6.96879e-06	0.976647	1	GO_STEROL_TRANSPORTER_ACTIVITY	c5	GO:BP
5	Up	1.4659e-06	6.96879e-06	0.976647	1	GO_STEROL_TRANSFER_ACTIVITY	c5	GO:BP
50	Up	1.4696e-06	6.98245e-06	1.07162e-39	8.50031e-39	GO_PHOSPHOLIPID_BINDING	c5	GO:BP
61	Up	1.47783e-06	7.01762e-06	3.08024e-43	2.77518e-42	GO_ORGAN_GROWTH	c5	GO:BP
6	Up	1.47925e-06	7.02039e-06	0.582479	0.960602	HP_ABSENT_TOENAIL	c5	GO:BP
115	Up	1.50253e-06	7.12688e-06	7.27697e-54	1.03549e-52	GO_CARBOHYDRATE_DERIVATIVE_METABOLIC_PROCESS	c5	GO:BP
7	Up	1.50715e-06	7.14475e-06	0.703043	1	HP_GAZE_EVOKED_NYSTAGMUS	c5	GO:BP
8	Up	1.51898e-06	7.1968e-06	0.313135	0.570098	GO_RNA_STABILIZATION	c5	GO:BP
15	Up	1.52348e-06	7.21403e-06	0.0104307	0.0249201	GO_T_HELPER_1_CELL_DIFFERENTIATION	c5	GO:BP
75	Up	1.52732e-06	7.22819e-06	2.60003e-44	2.46374e-43	GO_POSITIVE_REGULATION_OF_CHEMOTAXIS	c5	GO:BP
6	Up	1.53113e-06	7.24215e-06	0.950218	1	HP_ABNORMAL_PROPORTION_OF_DOUBLE_NEGATIVE_ALPHA_BETA_REGULATORY_T_CELL	c5	GO:CC
12	Up	1.53714e-06	7.2665e-06	2.47032e-05	7.27366e-05	HP_ABNORMALITY_OF_THE_PERIVENTRICULAR_WHITE_MATTER	c5	GO:BP
31	Up	1.54444e-06	7.29689e-06	2.49954e-25	1.36462e-24	HP_ABDOMINAL_DISTENTION	c5	GO:BP
6	Up	1.56018e-06	7.36657e-06	0.694997	1	GO_POSITIVE_REGULATION_OF_TRANSLATIONAL_INITIATION	c5	GO:BP
8	Up	1.56158e-06	7.36657e-06	0.489392	0.831009	HP_IMPAIRED_ANTIGEN_SPECIFIC_RESPONSE	c5	GO:CC
49	Up	1.56181e-06	7.36657e-06	4.30627e-47	4.52319e-46	HP_ABNORMALITY_OF_THE_NASOPHARYNX	c5	GO:BP
9	Up	1.57135e-06	7.40103e-06	0.212514	0.408603	GO_PROSTAGLANDIN_TRANSPORT	c5	GO:BP
9	Up	1.57135e-06	7.40103e-06	0.212514	0.408603	GO_PROSTAGLANDIN_SECRETION	c5	GO:BP
4	Down	1.57175e-06	7.40103e-06	0.209895	0.404149	HP_APLASIA_HYPOPLASIA_OF_THE_4TH_METACARPAL	c5	GO:BP
12	Up	1.58293e-06	7.4495e-06	0.122202	0.250043	GO_GUANYL_NUCLEOTIDE_EXCHANGE_FACTOR_ACTIVITY	c5	GO:BP
103	Up	1.58426e-06	7.45158e-06	2.15741e-67	7.09924e-66	HP_ABNORMALITY_OF_THE_MIDFACE	c5	GO:BP
9	Up	1.58739e-06	7.46213e-06	0.498644	0.844677	GO_REGULATION_OF_BROWN_FAT_CELL_DIFFERENTIATION	c5	GO:BP
9	Up	1.59208e-06	7.48003e-06	0.255546	0.478382	GO_CELL_DEATH_IN_RESPONSE_TO_HYDROGEN_PEROXIDE	c5	GO:BP
7	Up	1.60157e-06	7.52043e-06	0.112116	0.231374	GO_LEFT_RIGHT_PATTERN_FORMATION	c5	GO:BP
10	Up	1.60381e-06	7.52674e-06	0.0733732	0.155888	GO_IMMUNOLOGICAL_MEMORY_FORMATION_PROCESS	c5	GO:BP
18	Up	1.60507e-06	7.52845e-06	1.74498e-06	5.5117e-06	GO_GLUCOSE_IMPORT	c5	GO:BP
157	Up	1.60939e-06	7.54386e-06	1.96698e-80	2.37578e-78	HP_ABNORMAL_PERIPHERAL_NERVOUS_SYSTEM_MORPHOLOGY	c5	GO:BP
6	Up	1.61015e-06	7.54386e-06	0.0819042	0.172706	GO_POSITIVE_REGULATION_OF_OSTEOBLAST_PROLIFERATION	c5	GO:BP
6	Up	1.61707e-06	7.57207e-06	0.621908	1	GO_REGULATION_OF_NK_T_CELL_ACTIVATION	c5	GO:BP
18	Up	1.63258e-06	7.63319e-06	0.00147833	0.00382126	GO_G_PROTEIN_COUPLED_CHEMOATTRACTANT_RECEPTOR_ACTIVITY	c5	GO:BP
65	Up	1.63265e-06	7.63319e-06	1.61313e-37	1.19832e-36	HP_ABNORMALITY_OF_DENTAL_STRUCTURE	c5	GO:CC
8	Up	1.63453e-06	7.63319e-06	0.109176	0.225749	GO_POSITIVE_REGULATION_OF_PROTEIN_EXPORT_FROM_NUCLEUS	c5	GO:BP
94	Up	1.63522e-06	7.63319e-06	1.08365e-49	1.25739e-48	GO_CELL_BODY	c5	GO:BP
53	Up	1.63524e-06	7.63319e-06	2.86275e-47	3.02962e-46	HP_ABNORMAL_NEURAL_TUBE_MORPHOLOGY	c5	GO:CC
75	Up	1.63555e-06	7.63319e-06	5.7076e-33	3.73298e-32	GO_INTRACELLULAR_RECEPTOR_SIGNALING_PATHWAY	c5	GO:BP
43	Up	1.63994e-06	7.64941e-06	3.65743e-37	2.69084e-36	HP_ABNORMALITY_OF_THE_PHALANGES_OF_THE_TOES	c5	GO:BP
26	Up	1.66058e-06	7.73488e-06	6.61576e-17	2.97233e-16	GO_POSITIVE_T_CELL_SELECTION	c5	GO:BP
5	Up	1.66102e-06	7.73488e-06	0.684993	1	GO_REGULATION_OF_PROTEIN_KINASE_C_SIGNALING	c5	GO:BP
5	Up	1.66102e-06	7.73488e-06	0.684993	1	GO_POSITIVE_REGULATION_OF_PROTEIN_KINASE_C_SIGNALING	c5	GO:BP
7	Up	1.67573e-06	7.79909e-06	0.62495	1	HP_ABNORMAL_B_CELL_MORPHOLOGY	c5	GO:BP
8	Up	1.68701e-06	7.84725e-06	0.83507	1	GO_ACETYLTRANSFERASE_ACTIVITY	c5	GO:BP
5	Up	1.70065e-06	7.90632e-06	0.497919	0.843861	GO_UREA_METABOLIC_PROCESS	c5	GO:BP
20	Up	1.70377e-06	7.91646e-06	1.35578e-05	4.0601e-05	GO_REGULATION_OF_MYOBLAST_DIFFERENTIATION	c5	GO:BP
42	Up	1.70546e-06	7.91994e-06	9.50102e-30	5.72918e-29	HP_ABNORMALITY_OF_ODONTOID_TISSUE	c5	GO:CC
11	Up	1.70868e-06	7.92838e-06	0.295377	0.542104	GO_POSITIVE_REGULATION_OF_UBIQUITIN_PROTEIN_TRANSFERASE_ACTIVITY	c5	GO:BP
16	Up	1.70916e-06	7.92838e-06	0.000683901	0.00182143	GO_METAPHASE_ANAPHASE_TRANSITION_OF_CELL_CYCLE	c5	GO:BP
12	Down	1.71363e-06	7.94474e-06	2.42863e-06	7.61115e-06	GO_MODULATION_BY_SYMBIONT_OF_ENTRY_INTO_HOST	c5	GO:BP
4	Up	1.716e-06	7.95138e-06	1	1	GO_MAST_CELL_DIFFERENTIATION	c5	GO:BP
7	Up	1.71803e-06	7.95639e-06	0.667086	1	HP_DECREASED_CIRCULATING_LEVEL_OF_SPECIFIC_ANTIBODY	c5	GO:CC
67	Up	1.73826e-06	8.04566e-06	6.74274e-40	5.39419e-39	HP_GENITAL_NEOPLASM	c5	GO:BP
34	Up	1.74808e-06	8.08668e-06	1.89027e-14	7.96579e-14	HP_SPORADIC	c5	GO:BP
12	Up	1.75902e-06	8.1328e-06	0.0293832	0.0665746	GO_CELL_CELL_ADHESION_MEDIATED_BY_CADHERIN	c5	GO:BP
218	Up	1.77609e-06	8.20725e-06	1.91023e-81	2.72741e-79	GO_SIDE_OF_MEMBRANE	c5	GO:BP
3	Up	1.77794e-06	8.21126e-06	1	1	GO_NEGATIVE_REGULATION_OF_TELOMERASE_ACTIVITY	c5	GO:BP
5	Up	1.79276e-06	8.27516e-06	0.814585	1	GO_AXIS_ELONGATION_INVOLVED_IN_SOMITOGENESIS	c5	GO:BP
9	Up	1.79755e-06	8.29276e-06	0.676134	1	GO_NEGATIVE_REGULATION_OF_FIBROBLAST_PROLIFERATION	c5	GO:BP
5	Up	1.8068e-06	8.33085e-06	0.32476	0.588593	GO_LIPOSACCHARIDE_METABOLIC_PROCESS	c5	GO:BP
168	Up	1.8098e-06	8.34011e-06	1.29605e-90	8.39839e-88	HP_ABNORMALITY_OF_THE_THORAX	c5	GO:BP
284	Up	1.81384e-06	8.35159e-06	2.7586e-72	1.40839e-70	GO_REGULATION_OF_DEFENSE_RESPONSE	c5	GO:BP
63	Up	1.81427e-06	8.35159e-06	1.64445e-37	1.22052e-36	GO_NIK_NF_KAPPAB_SIGNALING	c5	GO:BP
3	Up	1.82781e-06	8.40934e-06	0.685786	1	GO_POSITIVE_REGULATION_OF_VITAMIN_METABOLIC_PROCESS	c5	GO:BP
3	Down	1.83184e-06	8.42326e-06	0.196732	0.381508	GO_MODULATION_BY_HOST_OF_VIRAL_GENOME_REPLICATION	c5	GO:BP
16	Up	1.83605e-06	8.438e-06	1.36605e-09	4.90939e-09	HP_SKIN_DIMPLE	c5	GO:BP
47	Up	1.84241e-06	8.46261e-06	5.48752e-34	3.68636e-33	GO_DIGESTIVE_SYSTEM_DEVELOPMENT	c5	GO:BP
22	Up	1.84439e-06	8.4671e-06	1.53176e-16	6.79493e-16	GO_EPHRIN_RECEPTOR_SIGNALING_PATHWAY	c5	GO:BP
41	Up	1.86944e-06	8.57744e-06	2.63524e-37	1.94731e-36	HP_ABNORMALITY_OF_HAIR_TEXTURE	c5	GO:BP
4	Up	1.88899e-06	8.65768e-06	0.983914	1	HP_PHONOPHOBIA	c5	GO:BP
4	Up	1.88899e-06	8.65768e-06	0.983914	1	HP_SOUND_SENSITIVITY	c5	GO:CC
9	Up	1.89327e-06	8.67262e-06	0.138571	0.280336	GO_POSITIVE_REGULATION_OF_STEROID_BIOSYNTHETIC_PROCESS	c5	GO:BP
4	Up	1.89605e-06	8.68061e-06	1	1	GO_REGULATION_OF_SYNAPSE_MATURATION	c5	GO:BP
4	Up	1.9015e-06	8.70083e-06	0.935605	1	HP_PSEUDOARTHROSIS	c5	GO:BP
50	Up	1.91858e-06	8.76993e-06	7.64935e-46	7.62581e-45	GO_INTERLEUKIN_8_PRODUCTION	c5	GO:BP
12	Up	1.91868e-06	8.76993e-06	0.000201184	0.000557126	HP_APLASIA_HYPOPLASIA_OF_THE_FEMUR	c5	GO:BP
72	Up	1.9279e-06	8.80729e-06	2.68473e-58	4.82221e-57	GO_POSITIVE_REGULATION_OF_T_CELL_PROLIFERATION	c5	GO:BP
4	Up	1.93315e-06	8.82646e-06	0.725147	1	GO_MALE_MATING_BEHAVIOR	c5	GO:BP
23	Up	1.94084e-06	8.85678e-06	0.000165053	0.000460094	GO_METAL_ION_TRANSMEMBRANE_TRANSPORTER_ACTIVITY	c5	GO:BP
31	Up	1.95179e-06	8.90192e-06	1.53842e-10	5.72674e-10	GO_PEPTIDYL_LYSINE_ACETYLATION	c5	GO:BP
270	Up	1.96124e-06	8.94019e-06	1.57763e-79	1.64074e-77	GO_REGULATION_OF_HYDROLASE_ACTIVITY	c5	GO:BP
9	Up	1.96612e-06	8.95758e-06	0.381318	0.676669	HP_PREMATURE_OVARIAN_INSUFFICIENCY	c5	GO:BP
17	Up	1.97674e-06	9.00111e-06	6.23502e-10	2.26787e-09	HP_ABNORMAL_PULMONARY_VALVE_MORPHOLOGY	c5	GO:BP
4	Up	1.97856e-06	9.00451e-06	0.956598	1	HP_SACROCOCCYGEAL_TERATOMA	c5	GO:CC
26	Up	1.98038e-06	9.00796e-06	1.38125e-06	4.39912e-06	HP_EXCESSIVE_DAYTIME_SOMNOLENCE	c5	GO:BP
8	Up	1.98826e-06	9.0389e-06	0.949158	1	GO_MELANOCYTE_DIFFERENTIATION	c5	GO:BP
18	Up	1.99283e-06	9.0548e-06	0.000327331	0.000891508	GO_NEGATIVE_REGULATION_OF_STRESS_ACTIVATED_PROTEIN_KINASE_SIGNALING_CASCADE	c5	GO:BP
19	Up	1.99867e-06	9.07644e-06	9.43461e-07	3.03232e-06	GO_REGULATION_OF_INTRACELLULAR_STEROID_HORMONE_RECEPTOR_SIGNALING_PATHWAY	c5	GO:BP
146	Up	2.01167e-06	9.13054e-06	4.448e-71	2.0933e-69	GO_PROTEIN_MODIFICATION_BY_SMALL_PROTEIN_CONJUGATION_OR_REMOVAL	c5	GO:BP
21	Up	2.01319e-06	9.13252e-06	4.11049e-07	1.34316e-06	GO_CHROMOSOME_SEPARATION	c5	GO:BP
10	Up	2.02905e-06	9.19952e-06	0.31155	0.56795	GO_DEOXYRIBONUCLEASE_ACTIVITY	c5	GO:BP
7	Up	2.03467e-06	9.22006e-06	0.24138	0.454693	GO_PROTEIN_HETEROTETRAMERIZATION	c5	GO:BP
30	Up	2.03825e-06	9.23129e-06	1.18497e-18	5.57974e-18	HP_ABNORMAL_URETER_MORPHOLOGY	c5	GO:CC
10	Up	2.04746e-06	9.25314e-06	0.00560772	0.0137765	GO_PHOSPHATIDYLCHOLINE_ACYL_CHAIN_REMODELING	c5	GO:BP
10	Up	2.04746e-06	9.25314e-06	0.00560772	0.0137765	GO_PHOSPHATIDYLETHANOLAMINE_ACYL_CHAIN_REMODELING	c5	GO:BP
10	Up	2.04746e-06	9.25314e-06	0.00560772	0.0137765	GO_PHOSPHOLIPASE_A2_ACTIVITY	c5	GO:BP
10	Up	2.04746e-06	9.25314e-06	0.00560772	0.0137765	GO_PHOSPHOLIPASE_A2_ACTIVITY_CONSUMING_1_2_DIPALMITOYLPHOSPHATIDYLCHOLINE	c5	GO:BP
40	Up	2.05608e-06	9.28707e-06	1.00716e-31	6.39081e-31	GO_REGULATION_OF_EXOCYTOSIS	c5	GO:BP
6	Up	2.06029e-06	9.30113e-06	0.162253	0.323432	GO_REGULATION_OF_NUCLEAR_CELL_CYCLE_DNA_REPLICATION	c5	GO:BP
5	Up	2.06154e-06	9.3018e-06	0.886197	1	GO_GAMMA_CATENIN_BINDING	c5	GO:BP
6	Down	2.06358e-06	9.30289e-06	0.0423929	0.0940279	GO_BETA_2_MICROGLOBULIN_BINDING	c5	GO:BP
156	Up	2.064e-06	9.30289e-06	1.42646e-50	1.70205e-49	GO_REGULATION_OF_GROWTH	c5	GO:BP
15	Up	2.066e-06	9.30694e-06	0.00488079	0.0120609	GO_POSITIVE_REGULATION_OF_CYTOKINE_PRODUCTION_INVOLVED_IN_INFLAMMATORY_RESPONSE	c5	GO:BP
10	Up	2.07188e-06	9.32579e-06	0.138969	0.280893	HP_BRITTLE_HAIR	c5	GO:BP
4	Up	2.0724e-06	9.32579e-06	0.69566	1	GO_NEGATIVE_REGULATION_OF_ACTIN_FILAMENT_BUNDLE_ASSEMBLY	c5	GO:BP
61	Up	2.07518e-06	9.33332e-06	9.19967e-51	1.11188e-49	GO_REGULATION_OF_CELLULAR_AMIDE_METABOLIC_PROCESS	c5	GO:BP
7	Up	2.0901e-06	9.39541e-06	0.534066	0.895318	HP_SKIN_APPENDAGE_NEOPLASM	c5	GO:CC
6	Up	2.1013e-06	9.4407e-06	0.430485	0.748793	HP_DECREASED_PROPORTION_OF_CD3_POSITIVE_T_CELLS	c5	GO:CC
15	Up	2.11003e-06	9.4749e-06	0.00456198	0.0112864	HP_PAPILLEDEMA	c5	GO:BP
21	Up	2.11353e-06	9.48553e-06	7.53352e-09	2.65533e-08	GO_POSITIVE_REGULATION_OF_EPITHELIAL_CELL_DIFFERENTIATION	c5	GO:BP
4	Up	2.11895e-06	9.50482e-06	1	1	GO_POSITIVE_REGULATION_OF_PROTEIN_SUMOYLATION	c5	GO:BP
6	Up	2.12413e-06	9.51431e-06	0.971391	1	HP_SHORT_TIBIA	c5	GO:BP
6	Up	2.12413e-06	9.51431e-06	0.971391	1	HP_APLASIA_HYPOPLASIA_OF_THE_TIBIA	c5	GO:BP
6	Up	2.12559e-06	9.51431e-06	0.897695	1	GO_INTERMEMBRANE_LIPID_TRANSFER	c5	GO:BP
6	Up	2.12559e-06	9.51431e-06	0.897695	1	GO_LIPID_TRANSFER_ACTIVITY	c5	GO:BP
6	Down	2.13539e-06	9.55312e-06	0.188516	0.368117	HP_VASCULAR_TORTUOSITY	c5	GO:BP
6	Up	2.1402e-06	9.56957e-06	0.400469	0.703997	GO_3_5_DNA_HELICASE_ACTIVITY	c5	GO:BP
366	Up	2.14622e-06	9.5914e-06	2.07048e-73	1.13998e-71	GO_NEGATIVE_REGULATION_OF_MULTICELLULAR_ORGANISMAL_PROCESS	c5	GO:BP
3	Up	2.15737e-06	9.6361e-06	1	1	GO_POSITIVE_REGULATION_OF_SYNAPSE_MATURATION	c5	GO:BP
5	Up	2.164e-06	9.65948e-06	0.839839	1	GO_POSITIVE_REGULATION_OF_NK_T_CELL_ACTIVATION	c5	GO:BP
20	Up	2.1649e-06	9.65948e-06	6.33271e-20	3.06943e-19	HP_SQUAMOUS_CELL_CARCINOMA	c5	GO:BP
5	Up	2.17187e-06	9.68544e-06	0.548922	0.915667	HP_ABSENT_HAND	c5	GO:BP
15	Up	2.1839e-06	9.73395e-06	2.84936e-07	9.39454e-07	GO_POSITIVE_REGULATION_OF_EPITHELIAL_CELL_APOPTOTIC_PROCESS	c5	GO:BP
21	Up	2.19475e-06	9.77714e-06	6.7913e-12	2.64738e-11	HP_ABNORMALITY_OF_CORNEAL_STROMA	c5	GO:CC
27	Up	2.19834e-06	9.78794e-06	2.0899e-23	1.08944e-22	HP_APLASIA_HYPOPLASIA_INVOLVING_THE_METACARPAL_BONES	c5	GO:BP
18	Up	2.20369e-06	9.80657e-06	0.000397334	0.00107764	HP_CENTRAL_HYPOTHYROIDISM	c5	GO:CC
33	Up	2.2063e-06	9.81305e-06	1.18798e-27	6.87333e-27	GO_GLYCEROLIPID_BIOSYNTHETIC_PROCESS	c5	GO:BP
39	Up	2.21352e-06	9.83669e-06	9.06121e-17	4.05373e-16	HP_ASTHMA	c5	GO:BP
114	Up	2.21396e-06	9.83669e-06	1.00275e-80	1.27987e-78	GO_REGULATION_OF_CELLULAR_PROTEIN_LOCALIZATION	c5	GO:BP
52	Up	2.21828e-06	9.85072e-06	6.03193e-33	3.93594e-32	GO_POSITIVE_REGULATION_OF_DEVELOPMENTAL_GROWTH	c5	GO:BP
50	Up	2.22097e-06	9.85744e-06	1.0818e-45	1.07465e-44	GO_ORGANIC_ACID_TRANSPORT	c5	GO:BP
19	Up	2.22717e-06	9.87977e-06	0.00155399	0.00400943	GO_REGULATION_OF_LIPID_CATABOLIC_PROCESS	c5	GO:BP
8	Up	2.2325e-06	9.89819e-06	0.33163	0.599367	GO_DENDRITIC_SPINE_MORPHOGENESIS	c5	GO:BP
5	Up	2.23853e-06	9.9197e-06	0.412997	0.722702	HP_JUNCTIONAL_SPLIT	c5	GO:BP
7	Up	2.24256e-06	9.93235e-06	0.372845	0.664168	HP_ABNORMALITY_OF_OCULAR_SMOOTH_PURSUIT	c5	GO:BP
10	Up	2.2524e-06	9.97067e-06	0.152868	0.305737	GO_NEGATIVE_REGULATION_OF_RNA_CATABOLIC_PROCESS	c5	GO:BP
277	Up	2.25893e-06	9.99436e-06	4.76059e-91	4.2734e-88	HP_ABNORMAL_INFLAMMATORY_RESPONSE	c5	GO:CC
21	Up	2.26239e-06	1.00044e-05	9.41061e-08	3.17735e-07	GO_HYDROLASE_ACTIVITY_ACTING_ON_GLYCOSYL_BONDS	c5	GO:BP
18	Up	2.26658e-06	1.00177e-05	2.73075e-07	9.01403e-07	GO_POSITIVE_REGULATION_OF_DNA_REPAIR	c5	GO:BP
42	Up	2.26953e-06	1.00255e-05	1.07244e-27	6.21766e-27	HP_HYPOPITUITARISM	c5	GO:CC
18	Up	2.27864e-06	1.00604e-05	1.72409e-06	5.44777e-06	HP_MUSCULAR_HYPOTONIA_OF_THE_TRUNK	c5	GO:BP
11	Up	2.31315e-06	1.02024e-05	0.295819	0.542797	HP_ABNORMAL_PROPORTION_OF_CD8_POSITIVE_T_CELLS	c5	GO:CC
7	Up	2.31322e-06	1.02024e-05	0.396239	0.697871	HP_MORPHOLOGICAL_ABNORMALITY_OF_THE_PYRAMIDAL_TRACT	c5	GO:BP
25	Up	2.32267e-06	1.02387e-05	1.6531e-24	8.81375e-24	HP_ABNORMAL_METATARSAL_MORPHOLOGY	c5	GO:BP
5	Up	2.33192e-06	1.02741e-05	0.570302	0.944698	HP_FOCAL_AWARE_SEIZURE	c5	GO:BP
140	Up	2.33349e-06	1.02757e-05	1.21079e-51	1.53148e-50	GO_CELLULAR_PROTEIN_CONTAINING_COMPLEX_ASSEMBLY	c5	GO:BP
8	Up	2.3377e-06	1.02888e-05	0.587492	0.965288	HP_OPPORTUNISTIC_INFECTION	c5	GO:CC
37	Up	2.33962e-06	1.02919e-05	2.82679e-17	1.28496e-16	HP_CLUBBING	c5	GO:BP
7	Up	2.34598e-06	1.03145e-05	0.819587	1	GO_REGULATION_OF_EPITHELIAL_TUBE_FORMATION	c5	GO:BP
6	Up	2.38851e-06	1.0496e-05	0.594267	0.973572	GO_REGULATION_OF_RNA_POLYMERASE_II_TRANSCRIPTION_PREINITIATION_COMPLEX_ASSEMBLY	c5	GO:BP
50	Up	2.39796e-06	1.0532e-05	1.88038e-38	1.43742e-37	GO_POSITIVE_REGULATION_OF_NEURON_DEATH	c5	GO:BP
7	Up	2.41295e-06	1.05923e-05	0.531946	0.892297	GO_POSTSYNAPTIC_SPECIALIZATION_MEMBRANE	c5	GO:BP
19	Up	2.4173e-06	1.06059e-05	0.0012502	0.00325554	GO_HISTONE_PHOSPHORYLATION	c5	GO:BP
8	Up	2.4323e-06	1.06662e-05	0.767972	1	GO_CAMP_RESPONSE_ELEMENT_BINDING	c5	GO:BP
23	Up	2.43794e-06	1.06824e-05	5.67154e-07	1.84183e-06	HP_ABNORMAL_CIRCULATING_ANDROGEN_LEVEL	c5	GO:CC
35	Up	2.43855e-06	1.06824e-05	1.88589e-26	1.06053e-25	HP_INCOMPLETE_PENETRANCE	c5	GO:BP
3	Up	2.45059e-06	1.07246e-05	1	1	GO_REGULATION_OF_DNA_DUPLEX_UNWINDING	c5	GO:BP
15	Up	2.45073e-06	1.07246e-05	0.0346511	0.0776538	GO_MORPHOGENESIS_OF_AN_EPITHELIAL_FOLD	c5	GO:BP
6	Up	2.45216e-06	1.07253e-05	0.729489	1	GO_TRANSCRIPTION_FACTOR_TFIID_COMPLEX	c5	GO:BP
4	Down	2.45503e-06	1.07268e-05	0.226017	0.43125	GO_POSITIVE_REGULATION_OF_AMINO_ACID_TRANSPORT	c5	GO:BP
29	Up	2.45504e-06	1.07268e-05	2.50662e-18	1.16985e-17	GO_CELLULAR_RESPONSE_TO_IONIZING_RADIATION	c5	GO:BP
34	Up	2.46247e-06	1.07537e-05	1.84482e-16	8.16647e-16	GO_MAGNESIUM_ION_BINDING	c5	GO:BP
35	Up	2.47038e-06	1.07826e-05	4.8518e-26	2.69246e-25	GO_REGULATION_OF_LIPID_TRANSPORT	c5	GO:BP
20	Up	2.48127e-06	1.08245e-05	8.99508e-06	2.71983e-05	GO_REGULATION_OF_CALCIUM_MEDIATED_SIGNALING	c5	GO:BP
417	Up	2.48516e-06	1.08331e-05	1.02905e-88	4.12794e-86	GO_REGULATION_OF_IMMUNE_RESPONSE	c5	GO:BP
4	Up	2.48581e-06	1.08331e-05	0.983209	1	GO_DEVELOPMENT_OF_SECONDARY_SEXUAL_CHARACTERISTICS	c5	GO:BP
53	Up	2.4922e-06	1.08554e-05	9.93478e-42	8.47071e-41	HP_UNUSUAL_INFECTION_BY_ANATOMICAL_SITE	c5	GO:CC
152	Up	2.50313e-06	1.08973e-05	1.20996e-81	1.82013e-79	GO_NEURON_PROJECTION	c5	GO:BP
22	Up	2.51627e-06	1.09454e-05	1.65285e-06	5.24035e-06	GO_REGULATION_OF_PEPTIDYL_LYSINE_ACETYLATION	c5	GO:BP
250	Up	2.51677e-06	1.09454e-05	2.41498e-91	2.54298e-88	GO_POSITIVE_REGULATION_OF_TRANSPORT	c5	GO:BP
8	Up	2.53933e-06	1.10378e-05	0.102444	0.212715	GO_REGULATION_OF_EXECUTION_PHASE_OF_APOPTOSIS	c5	GO:BP
19	Up	2.55868e-06	1.11162e-05	3.39752e-05	9.9171e-05	GO_CD4_POSITIVE_OR_CD8_POSITIVE_ALPHA_BETA_T_CELL_LINEAGE_COMMITMENT	c5	GO:BP
16	Up	2.56123e-06	1.11216e-05	0.0887771	0.186313	GO_PITUITARY_GLAND_DEVELOPMENT	c5	GO:BP
3	Up	2.56972e-06	1.11469e-05	0.752861	1	GO_UBIQUITIN_CONJUGATING_ENZYME_BINDING	c5	GO:BP
3	Up	2.56972e-06	1.11469e-05	0.752861	1	GO_UBIQUITIN_LIKE_PROTEIN_CONJUGATING_ENZYME_BINDING	c5	GO:BP
16	Up	2.57347e-06	1.11524e-05	0.000829481	0.00219252	GO_OXIDOREDUCTASE_ACTIVITY_ACTING_ON_CH_OH_GROUP_OF_DONORS	c5	GO:BP
41	Up	2.57362e-06	1.11524e-05	4.30438e-33	2.824e-32	GO_REGULATION_OF_B_CELL_PROLIFERATION	c5	GO:BP
16	Up	2.59296e-06	1.12304e-05	0.00729609	0.017687	GO_NUCLEOTIDE_EXCISION_REPAIR_DNA_INCISION	c5	GO:BP
10	Up	2.59483e-06	1.12327e-05	0.172879	0.341621	GO_NEGATIVE_REGULATION_OF_MRNA_METABOLIC_PROCESS	c5	GO:BP
4	Up	2.59671e-06	1.12351e-05	0.349924	0.62785	HP_PREMATURE_THELARCHE	c5	GO:BP
4	Up	2.62265e-06	1.13415e-05	1	1	GO_THYMOCYTE_MIGRATION	c5	GO:BP
12	Up	2.63509e-06	1.13878e-05	0.014201	0.033416	GO_MAP_KINASE_KINASE_KINASE_ACTIVITY	c5	GO:BP
7	Up	2.63607e-06	1.13878e-05	0.286553	0.528441	GO_MONOOXYGENASE_ACTIVITY	c5	GO:BP
7	Up	2.65642e-06	1.14699e-05	0.471892	0.805843	HP_POLYARTICULAR_ARTHROPATHY	c5	GO:BP
21	Up	2.66882e-06	1.15175e-05	0.00210776	0.00538707	HP_GERM_CELL_NEOPLASIA	c5	GO:CC
33	Up	2.6736e-06	1.15322e-05	9.26339e-26	5.11034e-25	GO_NEGATIVE_REGULATION_OF_ESTABLISHMENT_OF_PROTEIN_LOCALIZATION	c5	GO:BP
42	Up	2.67514e-06	1.15329e-05	2.1385e-16	9.45655e-16	GO_RNA_POLYMERASE_II_TRANSCRIPTION_REGULATOR_COMPLEX	c5	GO:BP
8	Up	2.67911e-06	1.15441e-05	0.633515	1	GO_RNA_CAPPING	c5	GO:BP
77	Up	2.68108e-06	1.15467e-05	2.00786e-55	3.08092e-54	GO_NEGATIVE_REGULATION_OF_CELL_DEVELOPMENT	c5	GO:BP
11	Up	2.69461e-06	1.15991e-05	0.170011	0.336585	GO_POSITIVE_REGULATION_OF_TRANSCRIPTION_FROM_RNA_POLYMERASE_II_PROMOTER_IN_RESPONSE_TO_STRESS	c5	GO:BP
13	Up	2.70797e-06	1.16506e-05	0.32408	0.587486	GO_NEURAL_TUBE_PATTERNING	c5	GO:BP
15	Up	2.72093e-06	1.17004e-05	0.0296084	0.0670306	GO_RECEPTOR_BIOSYNTHETIC_PROCESS	c5	GO:BP
18	Up	2.73961e-06	1.17747e-05	3.73209e-05	0.000108561	GO_NEURON_FATE_COMMITMENT	c5	GO:BP
8	Up	2.74141e-06	1.17765e-05	0.415658	0.727056	GO_REGULATION_OF_MESODERM_DEVELOPMENT	c5	GO:BP
24	Up	2.74282e-06	1.17765e-05	5.01929e-05	0.000145002	HP_ABNORMALITY_OF_THE_DIENCEPHALON	c5	GO:BP
30	Up	2.79341e-06	1.19876e-05	9.95869e-19	4.6972e-18	GO_STRIATED_MUSCLE_CELL_PROLIFERATION	c5	GO:BP
14	Up	2.79505e-06	1.19886e-05	0.00333454	0.00836018	GO_REGULATION_OF_HAIR_CYCLE	c5	GO:BP
6	Up	2.80051e-06	1.20058e-05	0.514395	0.866653	GO_POSTSYNAPTIC_DENSITY_MEMBRANE	c5	GO:BP
3	Up	2.80536e-06	1.20205e-05	1	1	HP_DIAPHRAGMATIC_EVENTRATION	c5	GO:BP
7	Up	2.82329e-06	1.20851e-05	0.988355	1	GO_REGULATION_OF_PROTEIN_TARGETING_TO_MEMBRANE	c5	GO:BP
7	Up	2.82329e-06	1.20851e-05	0.988355	1	GO_POSITIVE_REGULATION_OF_PROTEIN_TARGETING_TO_MEMBRANE	c5	GO:BP
3	Up	2.82726e-06	1.20959e-05	1	1	GO_REGULATION_OF_RESPIRATORY_GASEOUS_EXCHANGE	c5	GO:BP
60	Up	2.83521e-06	1.21237e-05	8.46242e-43	7.48817e-42	HP_OCULAR_ANTERIOR_SEGMENT_DYSGENESIS	c5	GO:BP
58	Up	2.86451e-06	1.22428e-05	4.76469e-33	3.12356e-32	HP_IMMUNOLOGIC_HYPERSENSITIVITY	c5	GO:CC
21	Up	2.908e-06	1.24224e-05	5.6131e-09	1.98509e-08	HP_LETHARGY	c5	GO:BP
234	Up	2.91073e-06	1.24278e-05	1.99994e-70	8.77472e-69	GO_LEUKOCYTE_MIGRATION	c5	GO:BP
11	Up	2.91271e-06	1.24299e-05	0.215363	0.413099	GO_NEGATIVE_REGULATION_OF_COLD_INDUCED_THERMOGENESIS	c5	GO:BP
6	Up	2.91674e-06	1.24408e-05	0.821361	1	GO_CAMP_DEPENDENT_PROTEIN_KINASE_COMPLEX	c5	GO:BP
88	Up	2.91894e-06	1.24439e-05	6.52027e-58	1.14193e-56	GO_ALPHA_BETA_T_CELL_ACTIVATION	c5	GO:BP
20	Up	2.95006e-06	1.25702e-05	4.35991e-09	1.54384e-08	HP_STEREOTYPY	c5	GO:BP
96	Up	2.95758e-06	1.25944e-05	1.81003e-68	6.3798e-67	HP_HEADACHE	c5	GO:BP
7	Up	2.95872e-06	1.25944e-05	0.394805	0.695783	GO_POSITIVE_REGULATION_OF_SYNAPSE_ASSEMBLY	c5	GO:BP
11	Up	2.96451e-06	1.26085e-05	0.0984179	0.205049	GO_REGULATION_OF_TYPE_I_INTERFERON_MEDIATED_SIGNALING_PATHWAY	c5	GO:BP
6	Up	2.96504e-06	1.26085e-05	0.900615	1	HP_PHTHISIS_BULBI	c5	GO:BP
6	Up	2.99814e-06	1.27429e-05	0.986879	1	HP_COOMBS_POSITIVE_HEMOLYTIC_ANEMIA	c5	GO:BP
18	Up	3.01358e-06	1.2802e-05	0.00118725	0.00309737	HP_BRAIN_IMAGING_ABNORMALITY	c5	GO:CC
147	Up	3.01673e-06	1.28089e-05	4.60354e-80	5.10266e-78	HP_RESPIRATORY_TRACT_INFECTION	c5	GO:CC
6	Up	3.03008e-06	1.28591e-05	0.994605	1	GO_POSITIVE_REGULATION_OF_UBIQUITIN_PROTEIN_LIGASE_ACTIVITY	c5	GO:BP
21	Up	3.03503e-06	1.28737e-05	1.27545e-10	4.76681e-10	GO_POSTSYNAPSE_ORGANIZATION	c5	GO:BP
30	Up	3.03747e-06	1.28775e-05	6.79903e-18	3.14525e-17	GO_PROTEIN_TYROSINE_KINASE_BINDING	c5	GO:BP
22	Up	3.04402e-06	1.28988e-05	0.00061288	0.0016385	HP_RADIOULNAR_SYNOSTOSIS	c5	GO:BP
3	Up	3.06648e-06	1.29875e-05	0.827635	1	GO_RESPONSE_TO_HYDROXYUREA	c5	GO:BP
6	Up	3.06973e-06	1.29882e-05	0.777877	1	GO_PHOSPHOLIPID_EFFLUX	c5	GO:BP
6	Up	3.06973e-06	1.29882e-05	0.777877	1	GO_VERY_LOW_DENSITY_LIPOPROTEIN_PARTICLE_REMODELING	c5	GO:BP
46	Up	3.07665e-06	1.30109e-05	9.21124e-35	6.32916e-34	GO_INTERLEUKIN_12_PRODUCTION	c5	GO:BP
26	Up	3.09086e-06	1.30644e-05	4.41984e-13	1.79435e-12	GO_REGULATION_OF_FATTY_ACID_METABOLIC_PROCESS	c5	GO:BP
8	Up	3.09661e-06	1.30822e-05	0.660664	1	GO_GLYCOLIPID_BINDING	c5	GO:BP
142	Up	3.10979e-06	1.31313e-05	8.72114e-65	2.33228e-63	GO_CELLULAR_RESPONSE_TO_ORGANIC_CYCLIC_COMPOUND	c5	GO:BP
5	Up	3.13733e-06	1.32409e-05	0.978368	1	GO_MHC_CLASS_I_PROTEIN_COMPLEX_BINDING	c5	GO:BP
60	Up	3.14319e-06	1.3259e-05	8.66715e-29	5.14169e-28	GO_MONONUCLEAR_CELL_MIGRATION	c5	GO:BP
53	Up	3.14652e-06	1.32664e-05	8.77449e-40	6.97324e-39	HP_ABNORMALITY_OF_THE_NASAL_DORSUM	c5	GO:CC
4	Up	3.15632e-06	1.32954e-05	0.925287	1	GO_NERVE_GROWTH_FACTOR_SIGNALING_PATHWAY	c5	GO:BP
41	Up	3.15656e-06	1.32954e-05	5.03975e-26	2.79492e-25	GO_NEGATIVE_REGULATION_OF_CELLULAR_CATABOLIC_PROCESS	c5	GO:BP
6	Up	3.15925e-06	1.33001e-05	0.586361	0.963806	GO_REGULATION_OF_DENDRITIC_SPINE_MORPHOGENESIS	c5	GO:BP
5	Up	3.16173e-06	1.33036e-05	0.44824	0.774241	GO_POSITIVE_REGULATION_OF_TOLL_LIKE_RECEPTOR_4_SIGNALING_PATHWAY	c5	GO:BP
28	Up	3.16324e-06	1.33036e-05	1.03357e-14	4.39291e-14	GO_FATTY_ACID_TRANSPORT	c5	GO:BP
6	Up	3.169e-06	1.33212e-05	0.999085	1	HP_OSTEOSARCOMA	c5	GO:BP
7	Up	3.17725e-06	1.33492e-05	0.861783	1	GO_MITOCHONDRION_LOCALIZATION	c5	GO:BP
4	Up	3.18107e-06	1.33562e-05	0.840882	1	GO_NEGATIVE_REGULATION_OF_TRIGLYCERIDE_METABOLIC_PROCESS	c5	GO:BP
3	Up	3.18209e-06	1.33562e-05	1	1	HP_POSTERIOR_POLAR_CATARACT	c5	GO:BP
8	Up	3.2045e-06	1.34436e-05	0.087016	0.182799	GO_POSITIVE_REGULATION_OF_HETEROTYPIC_CELL_CELL_ADHESION	c5	GO:BP
12	Up	3.20806e-06	1.34518e-05	0.0034155	0.00854535	HP_DEVELOPMENTAL_CATARACT	c5	GO:BP
322	Up	3.21357e-06	1.34682e-05	3.44974e-83	6.31752e-81	GO_REGULATION_OF_CELLULAR_COMPONENT_MOVEMENT	c5	GO:BP
7	Up	3.22285e-06	1.35004e-05	0.591041	0.969795	GO_RNA_POLYMERASE_II_PREINITIATION_COMPLEX_ASSEMBLY	c5	GO:BP
8	Up	3.25085e-06	1.36109e-05	0.310699	0.566629	HP_POLYGENIC_INHERITANCE	c5	GO:CC
6	Down	3.26186e-06	1.36502e-05	0.0177688	0.0413265	GO_PRESYNAPTIC_ENDOCYTOSIS	c5	GO:BP
14	Up	3.28941e-06	1.37587e-05	0.257769	0.481474	GO_POSITIVE_REGULATION_OF_MONONUCLEAR_CELL_MIGRATION	c5	GO:BP
96	Up	3.29538e-06	1.37768e-05	8.43661e-44	7.80131e-43	GO_IMMUNE_RECEPTOR_ACTIVITY	c5	GO:BP
13	Down	3.30849e-06	1.38248e-05	8.99258e-06	2.71983e-05	HP_AORTIC_ROOT_ANEURYSM	c5	GO:BP
56	Up	3.36696e-06	1.40621e-05	6.14285e-30	3.71215e-29	GO_REGULATION_OF_PHOSPHATIDYLINOSITOL_3_KINASE_SIGNALING	c5	GO:BP
121	Up	3.37693e-06	1.40967e-05	3.31334e-57	5.57117e-56	GO_METAL_ION_TRANSPORT	c5	GO:BP
11	Up	3.38685e-06	1.41312e-05	0.243039	0.457408	HP_PRIMARY_PERITONEAL_CARCINOMA	c5	GO:CC
100	Up	3.39447e-06	1.41559e-05	2.66908e-49	3.04666e-48	GO_POSITIVE_REGULATION_OF_PEPTIDYL_TYROSINE_PHOSPHORYLATION	c5	GO:BP
4	Down	3.40552e-06	1.4195e-05	0.376798	0.6705	GO_TAP1_BINDING	c5	GO:BP
25	Up	3.41148e-06	1.42128e-05	2.71802e-08	9.41086e-08	GO_REGULATORY_T_CELL_DIFFERENTIATION	c5	GO:BP
30	Up	3.41622e-06	1.42255e-05	2.48517e-17	1.13101e-16	GO_PLASMA_MEMBRANE_RAFT	c5	GO:BP
29	Up	3.42761e-06	1.42659e-05	8.75808e-12	3.39522e-11	HP_APLASIA_HYPOPLASIA_OF_THE_EAR	c5	GO:BP
3	Up	3.45201e-06	1.43595e-05	0.520911	0.87623	GO_G1_TO_G0_TRANSITION	c5	GO:BP
14	Up	3.45351e-06	1.43595e-05	1.71785e-06	5.43213e-06	HP_APLASIA_HYPOPLASIA_INVOLVING_THE_PELVIS	c5	GO:BP
8	Up	3.46134e-06	1.4385e-05	0.545669	0.911142	GO_POSITIVE_REGULATION_OF_RECEPTOR_BIOSYNTHETIC_PROCESS	c5	GO:BP
4	Up	3.46933e-06	1.44111e-05	0.652741	1	HP_ABNORMALITY_OF_THE_MASTOID	c5	GO:BP
3	Up	3.47334e-06	1.44206e-05	0.658436	1	HP_PULMONARY_ARTERY_ATRESIA	c5	GO:BP
9	Up	3.48022e-06	1.44421e-05	0.626896	1	GO_POSITIVE_REGULATION_OF_ERBB_SIGNALING_PATHWAY	c5	GO:BP
9	Up	3.4906e-06	1.4478e-05	0.826853	1	GO_CARD_DOMAIN_BINDING	c5	GO:BP
12	Up	3.51746e-06	1.45822e-05	0.0276632	0.0629144	GO_NEGATIVE_REGULATION_OF_STRIATED_MUSCLE_CELL_DIFFERENTIATION	c5	GO:BP
17	Up	3.53587e-06	1.46467e-05	8.33987e-11	3.13919e-10	GO_PROTEIN_LOCALIZATION_TO_CELL_JUNCTION	c5	GO:BP
9	Up	3.5365e-06	1.46467e-05	0.47483	0.809546	HP_PEPTIC_ULCER	c5	GO:BP
5	Up	3.57126e-06	1.47834e-05	0.298643	0.547262	HP_INTESTINAL_FISTULA	c5	GO:CC
69	Up	3.5734e-06	1.4785e-05	1.96787e-45	1.94114e-44	HP_LIMB_JOINT_CONTRACTURE	c5	GO:BP
4	Up	3.57572e-06	1.47873e-05	0.898625	1	HP_SUPRANUCLEAR_GAZE_PALSY	c5	GO:BP
5	Up	3.57746e-06	1.47873e-05	0.894629	1	GO_CELL_PROLIFERATION_IN_MIDBRAIN	c5	GO:BP
267	Up	3.58014e-06	1.47911e-05	1.90785e-80	2.37475e-78	GO_RESPONSE_TO_NITROGEN_COMPOUND	c5	GO:BP
8	Up	3.5907e-06	1.48232e-05	0.563108	0.934704	GO_CD8_POSITIVE_ALPHA_BETA_T_CELL_DIFFERENTIATION	c5	GO:BP
8	Up	3.59142e-06	1.48232e-05	0.92556	1	GO_HSP90_PROTEIN_BINDING	c5	GO:BP
3	Up	3.59477e-06	1.48298e-05	0.898849	1	GO_METHYLATED_HISTONE_BINDING	c5	GO:BP
18	Up	3.61221e-06	1.48944e-05	0.00308587	0.0077575	GO_MEIOTIC_CHROMOSOME_SEGREGATION	c5	GO:BP
8	Up	3.61884e-06	1.49144e-05	0.313807	0.571199	HP_INAPPROPRIATE_BEHAVIOR	c5	GO:BP
22	Up	3.63593e-06	1.49695e-05	7.75994e-06	2.36162e-05	HP_SHORT_PALPEBRAL_FISSURE	c5	GO:CC
9	Up	3.63663e-06	1.49695e-05	0.439564	0.761441	GO_REGULATION_OF_ACTIVIN_RECEPTOR_SIGNALING_PATHWAY	c5	GO:BP
20	Up	3.63753e-06	1.49695e-05	2.64613e-05	7.76961e-05	GO_RNA_POLYMERASE_II_TRANSCRIPTION_FACTOR_BINDING	c5	GO:BP
17	Up	3.65683e-06	1.50416e-05	1.52492e-05	4.55691e-05	GO_NEGATIVE_REGULATION_OF_CHROMOSOME_SEGREGATION	c5	GO:BP
3	Up	3.66132e-06	1.50527e-05	0.966842	1	GO_APOPTOTIC_PROCESS_INVOLVED_IN_BLOOD_VESSEL_MORPHOGENESIS	c5	GO:BP
7	Up	3.66506e-06	1.50607e-05	0.349417	0.627075	GO_CELLULAR_RESPONSE_TO_LITHIUM_ION	c5	GO:BP
8	Up	3.66864e-06	1.50681e-05	0.933819	1	GO_CELL_PROLIFERATION_IN_FOREBRAIN	c5	GO:BP
14	Up	3.68514e-06	1.51285e-05	0.0124493	0.0295083	HP_NEOPLASM_OF_THE_TRACHEOBRONCHIAL_SYSTEM	c5	GO:CC
11	Up	3.71108e-06	1.52275e-05	0.235387	0.445195	GO_REGULATION_OF_SKELETAL_MUSCLE_TISSUE_DEVELOPMENT	c5	GO:BP
86	Up	3.71395e-06	1.52319e-05	1.4765e-46	1.51869e-45	GO_NEGATIVE_REGULATION_OF_CELL_ACTIVATION	c5	GO:BP
5	Up	3.73856e-06	1.53254e-05	0.889633	1	HP_CENTRAL_SLEEP_APNEA	c5	GO:BP
22	Up	3.74432e-06	1.53415e-05	1.6282e-13	6.67768e-13	HP_GANGRENE	c5	GO:CC
133	Up	3.75527e-06	1.53789e-05	8.11587e-45	7.8314e-44	GO_RESPONSE_TO_OXYGEN_LEVELS	c5	GO:BP
23	Up	3.76153e-06	1.53958e-05	8.33735e-18	3.84843e-17	GO_NUCLEAR_EXPORT	c5	GO:BP
6	Up	3.76482e-06	1.53958e-05	0.914439	1	GO_ESTABLISHMENT_OF_MITOCHONDRION_LOCALIZATION	c5	GO:BP
15	Down	3.76489e-06	1.53958e-05	7.46663e-06	2.27647e-05	HP_LIPOATROPHY	c5	GO:CC
6	Up	3.76932e-06	1.54065e-05	0.844835	1	GO_LAMININ_COMPLEX	c5	GO:BP
17	Up	3.78993e-06	1.54832e-05	0.0152724	0.0357772	GO_PHENOL_CONTAINING_COMPOUND_METABOLIC_PROCESS	c5	GO:BP
15	Up	3.79991e-06	1.55165e-05	0.0649067	0.139128	HP_MEGALENCEPHALY	c5	GO:BP
46	Up	3.84738e-06	1.57027e-05	1.67973e-39	1.32367e-38	GO_NEPHRON_EPITHELIUM_DEVELOPMENT	c5	GO:BP
5	Up	3.85312e-06	1.57158e-05	1	1	HP_POLYCYSTIC_KIDNEY_DYSPLASIA	c5	GO:BP
16	Up	3.85521e-06	1.57158e-05	1.48931e-07	4.97263e-07	HP_POSTAXIAL_HAND_POLYDACTYLY	c5	GO:BP
99	Up	3.85618e-06	1.57158e-05	4.80719e-64	1.20523e-62	GO_REGULATION_OF_LIPID_METABOLIC_PROCESS	c5	GO:BP
21	Up	3.85912e-06	1.57201e-05	3.74899e-24	1.98876e-23	HP_COXA_VALGA	c5	GO:BP
4	Up	3.86283e-06	1.57276e-05	0.987656	1	GO_EOSINOPHIL_DIFFERENTIATION	c5	GO:BP
29	Up	3.86565e-06	1.57315e-05	5.76496e-21	2.85e-20	HP_CONGENITAL_DIAPHRAGMATIC_HERNIA	c5	GO:BP
4	Up	3.87027e-06	1.57375e-05	1	1	GO_NEGATIVE_REGULATION_OF_TRANSCRIPTION_BY_COMPETITIVE_PROMOTER_BINDING	c5	GO:BP
7	Up	3.87085e-06	1.57375e-05	0.673622	1	GO_REGULATION_OF_PROGRAMMED_NECROTIC_CELL_DEATH	c5	GO:BP
30	Up	3.87688e-06	1.57544e-05	1.60299e-17	7.34288e-17	HP_EPISTAXIS	c5	GO:BP
40	Up	3.88276e-06	1.57707e-05	5.7881e-33	3.7827e-32	HP_INCREASED_INTRACRANIAL_PRESSURE	c5	GO:BP
26	Up	3.90724e-06	1.58625e-05	1.98236e-15	8.59022e-15	GO_CARDIAC_MUSCLE_CELL_PROLIFERATION	c5	GO:BP
112	Up	3.90928e-06	1.58631e-05	3.81965e-65	1.05844e-63	GO_PROTEIN_MODIFICATION_BY_SMALL_PROTEIN_CONJUGATION	c5	GO:BP
16	Up	3.92821e-06	1.59322e-05	0.157305	0.314236	HP_CUBITUS_VALGUS	c5	GO:BP
8	Up	3.94108e-06	1.59767e-05	0.250134	0.469189	GO_NEGATIVE_REGULATION_OF_CARDIOCYTE_DIFFERENTIATION	c5	GO:BP
42	Up	3.9674e-06	1.6068e-05	2.43396e-51	3.02414e-50	HP_VESTIBULAR_DYSFUNCTION	c5	GO:BP
42	Up	3.9674e-06	1.6068e-05	2.43396e-51	3.02414e-50	HP_VERTIGO	c5	GO:BP
5	Up	3.97103e-06	1.60749e-05	0.256257	0.4792	HP_RECURRENT_ASPIRATION_PNEUMONIA	c5	GO:BP
33	Up	3.97418e-06	1.60775e-05	3.04688e-20	1.48621e-19	GO_REGULATION_OF_OSTEOCLAST_DIFFERENTIATION	c5	GO:BP
17	Up	3.97729e-06	1.60775e-05	1.88721e-05	5.60574e-05	GO_REPLICATION_FORK	c5	GO:BP
178	Up	3.97739e-06	1.60775e-05	1.07764e-79	1.15953e-77	HP_PAIN	c5	GO:CC
9	Up	3.98762e-06	1.61111e-05	0.235231	0.445001	GO_DNA_STRAND_ELONGATION	c5	GO:BP
13	Down	4.0027e-06	1.61643e-05	8.89386e-07	2.8618e-06	GO_RECYCLING_ENDOSOME_MEMBRANE	c5	GO:BP
22	Up	4.01616e-06	1.62109e-05	4.12979e-09	1.4642e-08	GO_REGULATION_OF_STEROID_BIOSYNTHETIC_PROCESS	c5	GO:BP
78	Up	4.05646e-06	1.63657e-05	7.09433e-44	6.58179e-43	GO_DEVELOPMENTAL_MATURATION	c5	GO:BP
6	Up	4.08583e-06	1.64761e-05	0.503059	0.850616	GO_PROTEIN_LOCALIZATION_TO_CHROMOSOME_TELOMERIC_REGION	c5	GO:BP
3	Up	4.08772e-06	1.64761e-05	0.978474	1	GO_SPINAL_CORD_ASSOCIATION_NEURON_DIFFERENTIATION	c5	GO:BP
6	Down	4.09836e-06	1.6511e-05	0.00944198	0.0226672	GO_NEGATIVE_REGULATION_OF_COMPLEMENT_ACTIVATION	c5	GO:BP
6	Up	4.1291e-06	1.66215e-05	0.629376	1	GO_PROTEIN_KINASE_C_SIGNALING	c5	GO:BP
3	Up	4.13169e-06	1.66215e-05	0.628091	1	HP_WIDELY_PATENT_FONTANELLES_AND_SUTURES	c5	GO:BP
3	Up	4.13169e-06	1.66215e-05	0.628091	1	HP_WIDE_CRANIAL_SUTURES	c5	GO:BP
108	Up	4.1359e-06	1.66305e-05	2.48777e-68	8.69583e-67	HP_ABNORMALITY_OF_PELVIC_GIRDLE_BONE_MORPHOLOGY	c5	GO:BP
24	Up	4.1537e-06	1.66898e-05	3.35782e-10	1.23091e-09	GO_LIPID_STORAGE	c5	GO:BP
11	Up	4.15462e-06	1.66898e-05	0.314311	0.571806	GO_POSITIVE_REGULATION_OF_LIPID_CATABOLIC_PROCESS	c5	GO:BP
11	Up	4.19189e-06	1.68315e-05	0.261642	0.487518	HP_RHABDOMYOSARCOMA	c5	GO:BP
22	Up	4.24127e-06	1.70217e-05	2.10984e-10	7.78847e-10	GO_REGULATION_OF_GLUCOSE_TRANSMEMBRANE_TRANSPORT	c5	GO:BP
4	Up	4.2874e-06	1.71986e-05	0.957245	1	GO_DEFINITIVE_HEMOPOIESIS	c5	GO:BP
26	Up	4.29215e-06	1.72094e-05	3.63217e-19	1.72769e-18	GO_REGULATION_OF_EXTRINSIC_APOPTOTIC_SIGNALING_PATHWAY_IN_ABSENCE_OF_LIGAND	c5	GO:BP
42	Up	4.34338e-06	1.74066e-05	4.84023e-39	3.76145e-38	HP_ABNORMAL_TRACHEA_MORPHOLOGY	c5	GO:BP
55	Up	4.34846e-06	1.74187e-05	3.0102e-27	1.72152e-26	GO_CELLULAR_KETONE_METABOLIC_PROCESS	c5	GO:BP
21	Up	4.36607e-06	1.74809e-05	2.01492e-12	8.01023e-12	HP_RECURRENT_APHTHOUS_STOMATITIS	c5	GO:CC
16	Up	4.44956e-06	1.78067e-05	0.330736	0.598009	HP_RETINAL_DYSTROPHY	c5	GO:BP
11	Up	4.45396e-06	1.78159e-05	0.391394	0.691227	GO_ORGANOPHOSPHATE_ESTER_TRANSPORT	c5	GO:BP
78	Up	4.47059e-06	1.78739e-05	1.95924e-46	1.99572e-45	HP_ABNORMALITY_OF_THE_RIB_CAGE	c5	GO:BP
28	Up	4.47452e-06	1.78796e-05	5.22875e-15	2.23816e-14	HP_PROMINENT_NASAL_BRIDGE	c5	GO:BP
4	Up	4.47625e-06	1.78796e-05	1	1	GO_PROTEIN_KINASE_A_REGULATORY_SUBUNIT_BINDING	c5	GO:BP
34	Up	4.48855e-06	1.79202e-05	7.2258e-26	3.9941e-25	HP_APLASIA_HYPOPLASIA_INVOLVING_BONES_OF_THE_THORAX	c5	GO:BP
16	Up	4.50363e-06	1.79718e-05	2.43965e-05	7.18587e-05	HP_AMINOACIDURIA	c5	GO:BP
80	Up	4.50933e-06	1.79861e-05	3.18217e-40	2.57508e-39	HP_SARCOMA	c5	GO:CC
51	Up	4.52656e-06	1.80462e-05	2.23611e-34	1.51789e-33	GO_CD4_POSITIVE_ALPHA_BETA_T_CELL_DIFFERENTIATION	c5	GO:BP
13	Up	4.56853e-06	1.8205e-05	0.255508	0.478382	GO_RECEPTOR_SERINE_THREONINE_KINASE_BINDING	c5	GO:BP
3	Up	4.61344e-06	1.83423e-05	1	1	GO_NEGATIVE_REGULATION_OF_CAMP_DEPENDENT_PROTEIN_KINASE_ACTIVITY	c5	GO:BP
3	Up	4.61344e-06	1.83423e-05	1	1	GO_CAMP_DEPENDENT_PROTEIN_KINASE_INHIBITOR_ACTIVITY	c5	GO:BP
3	Up	4.61344e-06	1.83423e-05	1	1	GO_CYCLIC_NUCLEOTIDE_BINDING	c5	GO:BP
3	Up	4.61344e-06	1.83423e-05	1	1	GO_CAMP_BINDING	c5	GO:BP
154	Up	4.61388e-06	1.83423e-05	3.81444e-59	7.22087e-58	GO_MYELOID_CELL_DIFFERENTIATION	c5	GO:BP
50	Up	4.65247e-06	1.8487e-05	8.85148e-38	6.6221e-37	GO_SIGNAL_TRANSDUCTION_IN_RESPONSE_TO_DNA_DAMAGE	c5	GO:BP
25	Up	4.72118e-06	1.87512e-05	3.46993e-06	1.07942e-05	GO_REGULATION_OF_MACROAUTOPHAGY	c5	GO:BP
13	Up	4.72945e-06	1.87752e-05	0.223644	0.427399	HP_HORSESHOE_KIDNEY	c5	GO:BP
35	Up	4.74529e-06	1.88292e-05	2.62903e-38	2.00381e-37	HP_ABNORMAL_CORNEAL_EPITHELIUM_MORPHOLOGY	c5	GO:CC
7	Down	4.76673e-06	1.88965e-05	0.0580609	0.125669	HP_DESCENDING_THORACIC_AORTA_ANEURYSM	c5	GO:BP
7	Down	4.76673e-06	1.88965e-05	0.0580609	0.125669	HP_ABDOMINAL_AORTIC_ANEURYSM	c5	GO:BP
15	Up	4.77323e-06	1.89133e-05	0.0609838	0.131388	GO_PDZ_DOMAIN_BINDING	c5	GO:BP
11	Up	4.78079e-06	1.89343e-05	0.335677	0.605642	GO_TELOMERE_MAINTENANCE_VIA_TELOMERE_LENGTHENING	c5	GO:BP
49	Up	4.78948e-06	1.89598e-05	2.56851e-26	1.44055e-25	GO_POSITIVE_REGULATION_OF_WNT_SIGNALING_PATHWAY	c5	GO:BP
23	Up	4.79265e-06	1.89613e-05	5.94445e-06	1.82626e-05	GO_PROTEIN_PHOSPHORYLATED_AMINO_ACID_BINDING	c5	GO:BP
89	Up	4.79434e-06	1.89613e-05	2.63379e-51	3.25801e-50	HP_ABNORMAL_MYOCARDIUM_MORPHOLOGY	c5	GO:BP
3	Up	4.80091e-06	1.89694e-05	0.60929	0.993931	HP_MODERATE_SENSORINEURAL_HEARING_IMPAIRMENT	c5	GO:BP
3	Up	4.80091e-06	1.89694e-05	0.60929	0.993931	HP_WIDENED_SUBARACHNOID_SPACE	c5	GO:CC
125	Up	4.81071e-06	1.89849e-05	1.71114e-49	1.96385e-48	GO_REGULATION_OF_PEPTIDYL_TYROSINE_PHOSPHORYLATION	c5	GO:BP
3	Up	4.81278e-06	1.89849e-05	0.977049	1	HP_APLASIA_HYPOPLASIA_OF_THE_BLADDER	c5	GO:BP
4	Up	4.81384e-06	1.89849e-05	0.992536	1	HP_HYPERLIPOPROTEINEMIA	c5	GO:CC
4	Up	4.81384e-06	1.89849e-05	0.992536	1	HP_ABNORMAL_LDL_CHOLESTEROL_CONCENTRATION	c5	GO:CC
140	Up	4.82478e-06	1.90192e-05	2.10377e-60	4.34366e-59	GO_ORGANOPHOSPHATE_METABOLIC_PROCESS	c5	GO:BP
34	Up	4.83392e-06	1.90463e-05	6.97964e-19	3.30132e-18	GO_ODONTOGENESIS_OF_DENTIN_CONTAINING_TOOTH	c5	GO:BP
6	Up	4.86079e-06	1.91432e-05	0.615914	1	HP_SLURRED_SPEECH	c5	GO:BP
44	Up	4.8686e-06	1.9165e-05	2.47165e-34	1.67642e-33	GO_EPITHELIAL_CELL_APOPTOTIC_PROCESS	c5	GO:BP
36	Up	4.88647e-06	1.92263e-05	4.32685e-28	2.53473e-27	HP_DUPLICATION_OF_HAND_BONES	c5	GO:BP
5	Up	4.92032e-06	1.93441e-05	0.98148	1	GO_POSITIVE_REGULATION_OF_HISTONE_PHOSPHORYLATION	c5	GO:BP
196	Up	4.92129e-06	1.93441e-05	3.54323e-97	1.49241e-93	HP_ABNORMAL_ANTERIOR_EYE_SEGMENT_MORPHOLOGY	c5	GO:BP
35	Up	4.92327e-06	1.93441e-05	6.20473e-18	2.87348e-17	GO_REGULATION_OF_MICROTUBULE_BASED_PROCESS	c5	GO:BP
54	Up	4.94028e-06	1.94018e-05	7.20213e-40	5.7399e-39	HP_GONADAL_NEOPLASM	c5	GO:BP
68	Up	4.95411e-06	1.94471e-05	1.74179e-59	3.40438e-58	GO_NEGATIVE_REGULATION_OF_NERVOUS_SYSTEM_DEVELOPMENT	c5	GO:BP
20	Up	4.96387e-06	1.94763e-05	3.13397e-05	9.16368e-05	HP_PROGRESSIVE_VISUAL_LOSS	c5	GO:BP
8	Up	5.01964e-06	1.9686e-05	0.454407	0.783127	GO_ENDODEOXYRIBONUCLEASE_ACTIVITY	c5	GO:BP
286	Up	5.02334e-06	1.96871e-05	1.96183e-65	5.54579e-64	GO_TUBE_MORPHOGENESIS	c5	GO:BP
15	Up	5.02461e-06	1.96871e-05	0.030677	0.0693008	GO_NEGATIVE_REGULATION_OF_CYTOSKELETON_ORGANIZATION	c5	GO:BP
241	Up	5.05211e-06	1.97857e-05	7.11495e-78	6.11595e-76	HP_UNUSUAL_INFECTION	c5	GO:CC
12	Up	5.06157e-06	1.98135e-05	0.0297825	0.0673889	GO_HISTONE_H3_K9_MODIFICATION	c5	GO:BP
4	Up	5.0991e-06	1.99512e-05	0.96506	1	HP_MANDIBULAR_APLASIA	c5	GO:BP
4	Up	5.12542e-06	2.00448e-05	0.526221	0.884278	GO_MITOGEN_ACTIVATED_PROTEIN_KINASE_P38_BINDING	c5	GO:BP
3	Up	5.12787e-06	2.00451e-05	0.772812	1	GO_EPHRIN_RECEPTOR_ACTIVITY	c5	GO:BP
6	Up	5.14188e-06	2.00905e-05	1	1	HP_ABNORMAL_WAIST_TO_HIP_RATIO	c5	GO:CC
11	Up	5.16142e-06	2.01575e-05	0.288237	0.530734	GO_ENDONUCLEASE_ACTIVITY	c5	GO:BP
6	Up	5.1734e-06	2.0195e-05	0.733122	1	GO_CELL_ADHESION_MOLECULE_PRODUCTION	c5	GO:BP
4	Up	5.18804e-06	2.02251e-05	0.713681	1	GO_NEGATIVE_REGULATION_OF_TELOMERE_MAINTENANCE	c5	GO:BP
4	Up	5.19313e-06	2.02251e-05	1	1	GO_REGULATION_OF_CHOLESTEROL_ESTERIFICATION	c5	GO:BP
4	Up	5.19313e-06	2.02251e-05	1	1	GO_POSITIVE_REGULATION_OF_CHOLESTEROL_ESTERIFICATION	c5	GO:BP
4	Up	5.19313e-06	2.02251e-05	1	1	GO_STEROID_ESTERIFICATION	c5	GO:BP
4	Up	5.19313e-06	2.02251e-05	1	1	GO_PHOSPHATIDYLCHOLINE_STEROL_O_ACYLTRANSFERASE_ACTIVATOR_ACTIVITY	c5	GO:BP
15	Up	5.21349e-06	2.02876e-05	0.000130059	0.00036472	GO_CELLULAR_RESPONSE_TO_GAMMA_RADIATION	c5	GO:BP
11	Up	5.21399e-06	2.02876e-05	0.0260395	0.0594463	GO_PRIMARY_ALCOHOL_METABOLIC_PROCESS	c5	GO:BP
19	Up	5.22619e-06	2.03257e-05	0.00133877	0.00347436	GO_VOLTAGE_GATED_CATION_CHANNEL_ACTIVITY	c5	GO:BP
39	Up	5.23442e-06	2.03483e-05	7.33578e-26	4.05224e-25	GO_SPECIFIC_GRANULE	c5	GO:BP
20	Up	5.24641e-06	2.03855e-05	4.57164e-11	1.73163e-10	GO_BASAL_PART_OF_CELL	c5	GO:BP
11	Up	5.27158e-06	2.04738e-05	0.224941	0.429684	GO_SYNAPTONEMAL_STRUCTURE	c5	GO:BP
17	Up	5.3204e-06	2.06539e-05	5.89465e-05	0.000169534	GO_POSITIVE_REGULATION_OF_TISSUE_REMODELING	c5	GO:BP
124	Up	5.3406e-06	2.07228e-05	3.09677e-67	1.00723e-65	HP_ABNORMAL_RETINAL_MORPHOLOGY	c5	GO:BP
3	Up	5.37427e-06	2.08342e-05	0.674747	1	GO_NEGATIVE_REGULATION_OF_BONE_DEVELOPMENT	c5	GO:BP
3	Up	5.37427e-06	2.08342e-05	0.674747	1	GO_NEGATIVE_REGULATION_OF_OSTEOCLAST_DEVELOPMENT	c5	GO:BP
25	Up	5.38333e-06	2.08598e-05	2.25659e-05	6.66533e-05	GO_CYTOPLASMIC_REGION	c5	GO:BP
9	Down	5.41988e-06	2.09917e-05	0.129862	0.264561	GO_TRANSFORMING_GROWTH_FACTOR_BETA_BINDING	c5	GO:BP
21	Up	5.42658e-06	2.1008e-05	0.000830811	0.00219534	GO_RESPONSE_TO_ACTIVITY	c5	GO:BP
45	Up	5.44737e-06	2.10789e-05	2.18244e-53	3.02881e-52	HP_MEMORY_IMPAIRMENT	c5	GO:BP
7	Up	5.45237e-06	2.10885e-05	0.99496	1	HP_BROAD_PHALANX_OF_THE_TOES	c5	GO:BP
3	Down	5.45726e-06	2.10977e-05	0.196452	0.38114	HP_EXCESSIVE_WRINKLING_OF_PALMAR_SKIN	c5	GO:BP
21	Up	5.4793e-06	2.11732e-05	0.00103108	0.00270418	GO_CALCIUM_ION_TRANSMEMBRANE_TRANSPORTER_ACTIVITY	c5	GO:BP
3	Up	5.48816e-06	2.11977e-05	0.83644	1	HP_DIASTEMA	c5	GO:BP
37	Up	5.50052e-06	2.12357e-05	1.13252e-42	9.98993e-42	GO_POSITIVE_REGULATION_OF_PROTEIN_LOCALIZATION_TO_MEMBRANE	c5	GO:BP
131	Up	5.55303e-06	2.14287e-05	1.10652e-62	2.56079e-61	GO_CELL_JUNCTION_ORGANIZATION	c5	GO:BP
4	Up	5.56275e-06	2.14563e-05	0.994311	1	GO_MAP_KINASE_SCAFFOLD_ACTIVITY	c5	GO:BP
19	Up	5.57498e-06	2.14937e-05	9.64478e-06	2.91001e-05	GO_NUCLEOSOME_ORGANIZATION	c5	GO:BP
13	Up	5.60066e-06	2.15828e-05	0.194895	0.378817	GO_NEGATIVE_REGULATION_OF_T_CELL_APOPTOTIC_PROCESS	c5	GO:BP
22	Up	5.64443e-06	2.17415e-05	0.00044707	0.00120554	GO_DIVALENT_INORGANIC_CATION_TRANSMEMBRANE_TRANSPORTER_ACTIVITY	c5	GO:BP
23	Up	5.65215e-06	2.17613e-05	2.00501e-05	5.93679e-05	GO_KINASE_INHIBITOR_ACTIVITY	c5	GO:BP
13	Up	5.6576e-06	2.17723e-05	0.187881	0.367206	GO_PHOSPHATIDYLINOSITOL_PHOSPHATE_BINDING	c5	GO:BP
12	Up	5.6804e-06	2.18501e-05	0.128089	0.261202	GO_REGULATION_OF_DENDRITE_MORPHOGENESIS	c5	GO:BP
82	Up	5.69098e-06	2.18808e-05	3.57042e-62	8.02059e-61	HP_PHENOTYPIC_VARIABILITY	c5	GO:BP
42	Up	5.72445e-06	2.19994e-05	2.57972e-20	1.262e-19	GO_EYE_MORPHOGENESIS	c5	GO:BP
25	Up	5.73508e-06	2.20302e-05	2.03621e-10	7.52655e-10	HP_ASTIGMATISM	c5	GO:BP
44	Up	5.75828e-06	2.21093e-05	2.71491e-41	2.27114e-40	HP_NARROW_MOUTH	c5	GO:BP
13	Up	5.79169e-06	2.22274e-05	0.0842309	0.177257	HP_ABNORMALITY_OF_THE_CLITORIS	c5	GO:BP
9	Up	5.82597e-06	2.23452e-05	0.160964	0.321012	HP_APLASTIC_ANEMIA	c5	GO:BP
28	Up	5.82767e-06	2.23452e-05	2.45141e-14	1.02893e-13	HP_ARTERIOVENOUS_MALFORMATION	c5	GO:CC
4	Up	5.83306e-06	2.23545e-05	0.833244	1	GO_POSITIVE_REGULATION_OF_NEURON_MATURATION	c5	GO:BP
4	Up	5.83541e-06	2.23545e-05	0.656798	1	GO_HAIR_FOLLICLE_PLACODE_FORMATION	c5	GO:BP
38	Up	5.84398e-06	2.23765e-05	1.79694e-17	8.21349e-17	HP_APNEA	c5	GO:BP
17	Up	5.84648e-06	2.23765e-05	6.12517e-05	0.000175804	GO_HOMEOSTASIS_OF_NUMBER_OF_CELLS_WITHIN_A_TISSUE	c5	GO:BP
21	Up	5.85324e-06	2.23922e-05	3.94315e-06	1.22482e-05	HP_CEREBELLAR_CYST	c5	GO:BP
9	Up	5.86018e-06	2.24086e-05	0.835459	1	HP_DUODENAL_ATRESIA	c5	GO:BP
22	Up	5.87733e-06	2.2464e-05	6.32704e-10	2.30034e-09	GO_POSITIVE_REGULATION_OF_LYMPHOCYTE_MIGRATION	c5	GO:BP
6	Up	5.92926e-06	2.26522e-05	0.996598	1	HP_BROAD_HALLUX_PHALANX	c5	GO:BP
19	Up	5.95414e-06	2.2737e-05	0.000173389	0.000482533	GO_REGULATION_OF_TUMOR_NECROSIS_FACTOR_MEDIATED_SIGNALING_PATHWAY	c5	GO:BP
50	Up	5.98899e-06	2.28596e-05	2.79624e-51	3.44883e-50	HP_BLINDNESS	c5	GO:BP
30	Up	6.00392e-06	2.29063e-05	4.1024e-19	1.95026e-18	GO_REGULATION_OF_EPIDERMIS_DEVELOPMENT	c5	GO:BP
47	Up	6.01405e-06	2.29345e-05	5.52435e-27	3.13381e-26	GO_POSITIVE_REGULATION_OF_TYROSINE_PHOSPHORYLATION_OF_STAT_PROTEIN	c5	GO:BP
20	Up	6.01755e-06	2.29375e-05	5.19867e-10	1.89501e-09	GO_SPINDLE_ASSEMBLY	c5	GO:BP
12	Up	6.03599e-06	2.29974e-05	0.370738	0.660833	GO_RESPONSE_TO_LEPTIN	c5	GO:BP
55	Up	6.04693e-06	2.30286e-05	1.10798e-37	8.28186e-37	HP_ABNORMALITY_OF_DENTAL_ERUPTION	c5	GO:BP
14	Up	6.06897e-06	2.31021e-05	0.00315578	0.00792614	GO_FACE_DEVELOPMENT	c5	GO:BP
22	Up	6.07483e-06	2.3114e-05	0.0359398	0.0803494	HP_INTERICTAL_EEG_ABNORMALITY	c5	GO:CC
31	Up	6.11384e-06	2.32519e-05	1.61865e-26	9.10856e-26	HP_NEOPLASM_OF_THE_SKELETAL_SYSTEM	c5	GO:BP
93	Up	6.15086e-06	2.33821e-05	1.08035e-48	1.21023e-47	GO_REGULATION_OF_CHEMOTAXIS	c5	GO:BP
30	Up	6.20345e-06	2.35714e-05	4.24674e-20	2.0655e-19	HP_RECURRENT_PNEUMONIA	c5	GO:BP
7	Up	6.22487e-06	2.36421e-05	0.991226	1	GO_NEGATIVE_REGULATION_OF_SMOOTHENED_SIGNALING_PATHWAY	c5	GO:BP
4	Up	6.23185e-06	2.3658e-05	0.322794	0.585785	GO_PEPTIDYL_LYSINE_DIMETHYLATION	c5	GO:BP
27	Up	6.24167e-06	2.36846e-05	3.75502e-07	1.23086e-06	HP_FEMALE_REPRODUCTIVE_SYSTEM_NEOPLASM	c5	GO:CC
8	Down	6.26045e-06	2.37452e-05	0.0557326	0.120972	HP_ABNORMALITY_OF_BLOOD_VOLUME_HOMEOSTASIS	c5	GO:CC
5	Up	6.30058e-06	2.38866e-05	0.936004	1	GO_DNA_POLYMERASE_ACTIVITY	c5	GO:BP
18	Up	6.32193e-06	2.39568e-05	0.00051161	0.00137342	HP_CHROMOSOME_BREAKAGE	c5	GO:CC
35	Up	6.32563e-06	2.396e-05	2.03594e-29	1.22157e-28	GO_NEPHRON_MORPHOGENESIS	c5	GO:BP
54	Up	6.35072e-06	2.40443e-05	1.19845e-32	7.77793e-32	HP_ABNORMAL_UTERUS_MORPHOLOGY	c5	GO:CC
58	Up	6.39342e-06	2.4195e-05	1.95909e-39	1.53949e-38	GO_REGULATION_OF_CELLULAR_COMPONENT_SIZE	c5	GO:BP
8	Up	6.40664e-06	2.42342e-05	0.409953	0.718099	HP_ACQUIRED_ABNORMAL_HAIR_PATTERN	c5	GO:CC
6	Up	6.41587e-06	2.42485e-05	0.933264	1	GO_REGULATION_OF_DEVELOPMENTAL_PIGMENTATION	c5	GO:BP
175	Up	6.41619e-06	2.42485e-05	2.77281e-75	1.75625e-73	GO_CELLULAR_RESPONSE_TO_NITROGEN_COMPOUND	c5	GO:BP
6	Up	6.43489e-06	2.4306e-05	0.906924	1	HP_ABNORMALITY_OF_LIPOPROTEIN_CHOLESTEROL_CONCENTRATION	c5	GO:CC
5	Up	6.43716e-06	2.4306e-05	0.974818	1	GO_REGULATION_OF_T_HELPER_17_CELL_LINEAGE_COMMITMENT	c5	GO:BP
31	Up	6.45061e-06	2.43458e-05	5.7094e-20	2.7721e-19	GO_INTERLEUKIN_2_PRODUCTION	c5	GO:BP
29	Up	6.45908e-06	2.43669e-05	7.93803e-16	3.47376e-15	HP_MULTIPLE_CAFE_AU_LAIT_SPOTS	c5	GO:BP
12	Up	6.46778e-06	2.43888e-05	0.051087	0.111405	GO_UTERUS_DEVELOPMENT	c5	GO:BP
7	Up	6.48345e-06	2.44369e-05	0.744427	1	GO_FEAR_RESPONSE	c5	GO:BP
66	Up	6.48691e-06	2.44374e-05	3.49218e-66	1.03585e-64	HP_IRREGULAR_HYPERPIGMENTATION	c5	GO:BP
5	Up	6.48936e-06	2.44374e-05	0.666275	1	GO_NEGATIVE_REGULATION_OF_AXON_EXTENSION	c5	GO:BP
91	Up	6.51874e-06	2.4537e-05	7.25857e-44	6.72675e-43	GO_REGULATION_OF_DEVELOPMENTAL_GROWTH	c5	GO:BP
4	Up	6.53251e-06	2.45779e-05	0.936879	1	HP_HYPERSOMNIA	c5	GO:CC
93	Up	6.54932e-06	2.46141e-05	3.16359e-40	2.56251e-39	GO_G_PROTEIN_COUPLED_RECEPTOR_BINDING	c5	GO:BP
7	Up	6.54949e-06	2.46141e-05	0.461872	0.793234	HP_SELF_MUTILATION	c5	GO:BP
8	Down	6.5509e-06	2.46141e-05	0.0392609	0.0874494	HP_ABNORMAL_SPINAL_MENINGEAL_MORPHOLOGY	c5	GO:BP
9	Up	6.58801e-06	2.47425e-05	0.132878	0.269792	GO_PHOSPHORIC_DIESTER_HYDROLASE_ACTIVITY	c5	GO:BP
8	Up	6.64691e-06	2.49526e-05	0.178027	0.349988	GO_FANCONI_ANAEMIA_NUCLEAR_COMPLEX	c5	GO:BP
15	Up	6.67008e-06	2.50284e-05	0.140485	0.28312	HP_BROAD_FOOT	c5	GO:BP
4	Up	6.72848e-06	2.52363e-05	0.989471	1	GO_ALPHA_BETA_T_CELL_RECEPTOR_COMPLEX	c5	GO:BP
5	Up	6.76333e-06	2.53557e-05	0.822107	1	GO_POSITIVE_REGULATION_OF_RNA_POLYMERASE_II_TRANSCRIPTION_PREINITIATION_COMPLEX_ASSEMBLY	c5	GO:BP
179	Up	6.77518e-06	2.53889e-05	1.6793e-82	2.64748e-80	HP_ABNORMAL_VASCULAR_MORPHOLOGY	c5	GO:CC
4	Up	6.79195e-06	2.54404e-05	0.880107	1	HP_APLASIA_HYPOPLASIA_OF_THE_2ND_FINGER	c5	GO:BP
38	Up	6.814e-06	2.55116e-05	1.07553e-34	7.36012e-34	GO_POSITIVE_REGULATION_OF_NIK_NF_KAPPAB_SIGNALING	c5	GO:BP
10	Up	6.82076e-06	2.55256e-05	0.012351	0.0293	GO_ACTIVATION_OF_PROTEIN_KINASE_B_ACTIVITY	c5	GO:BP
92	Up	6.82728e-06	2.55306e-05	5.95106e-48	6.46028e-47	GO_REACTIVE_OXYGEN_SPECIES_METABOLIC_PROCESS	c5	GO:BP
4	Up	6.83361e-06	2.55306e-05	0.815043	1	GO_POSITIVE_REGULATION_OF_DENDRITE_MORPHOGENESIS	c5	GO:BP
4	Up	6.83361e-06	2.55306e-05	0.815043	1	GO_POSITIVE_REGULATION_OF_DENDRITIC_SPINE_MORPHOGENESIS	c5	GO:BP
8	Up	6.83421e-06	2.55306e-05	0.0377332	0.0841579	GO_PEPTIDYL_LYSINE_TRIMETHYLATION	c5	GO:BP
4	Down	6.8555e-06	2.55987e-05	0.670029	1	GO_HYALURONIC_ACID_BINDING	c5	GO:BP
17	Up	6.91086e-06	2.5794e-05	0.00144553	0.0037399	HP_ABNORMALITY_OF_THE_AUDITORY_CANAL	c5	GO:BP
3	Up	6.92764e-06	2.58452e-05	1	1	GO_POSITIVE_REGULATION_OF_PROTEIN_LOCALIZATION_TO_SYNAPSE	c5	GO:BP
20	Up	6.93352e-06	2.58557e-05	0.000100371	0.000283925	GO_NEGATIVE_REGULATION_OF_MUSCLE_CELL_DIFFERENTIATION	c5	GO:BP
75	Up	6.94083e-06	2.58715e-05	5.15269e-68	1.76448e-66	GO_REGULATION_OF_OSSIFICATION	c5	GO:BP
8	Up	6.97655e-06	2.59931e-05	0.332984	0.601557	GO_POSITIVE_REGULATION_OF_DENDRITIC_SPINE_DEVELOPMENT	c5	GO:BP
71	Up	7.0016e-06	2.60749e-05	3.22321e-45	3.14627e-44	GO_ORGANELLE_LOCALIZATION	c5	GO:BP
32	Up	7.01049e-06	2.60965e-05	2.84116e-29	1.69865e-28	HP_ABNORMALITY_OF_HEPATOBILIARY_SYSTEM_PHYSIOLOGY	c5	GO:CC
36	Up	7.01544e-06	2.61034e-05	4.56416e-36	3.25283e-35	GO_EMBRYONIC_SKELETAL_SYSTEM_DEVELOPMENT	c5	GO:BP
14	Up	7.02773e-06	2.61376e-05	0.0240907	0.0552668	GO_GRANULOCYTE_DIFFERENTIATION	c5	GO:BP
121	Up	7.04758e-06	2.61998e-05	1.13172e-51	1.43795e-50	GO_RESPONSE_TO_DRUG	c5	GO:BP
26	Up	7.06544e-06	2.62546e-05	2.94363e-06	9.19433e-06	GO_POSITIVE_REGULATION_OF_MUSCLE_TISSUE_DEVELOPMENT	c5	GO:BP
58	Up	7.08393e-06	2.63117e-05	8.14687e-37	5.94708e-36	GO_GLAND_MORPHOGENESIS	c5	GO:BP
35	Up	7.09331e-06	2.63256e-05	2.05653e-31	1.2977e-30	GO_HISTONE_BINDING	c5	GO:BP
18	Up	7.09392e-06	2.63256e-05	3.71192e-05	0.000108011	GO_REGULATION_OF_CHROMOSOME_SEPARATION	c5	GO:BP
41	Up	7.11941e-06	2.64086e-05	1.23698e-30	7.61161e-30	GO_ADAPTIVE_THERMOGENESIS	c5	GO:BP
12	Up	7.12739e-06	2.64195e-05	7.1536e-06	2.18578e-05	HP_ADRENAL_OVERACTIVITY	c5	GO:BP
34	Up	7.12862e-06	2.64195e-05	2.02501e-14	8.52509e-14	HP_ABNORMAL_ENZYME_COENZYME_ACTIVITY	c5	GO:CC
89	Up	7.1577e-06	2.65156e-05	2.94176e-51	3.62301e-50	GO_MUSCLE_CELL_PROLIFERATION	c5	GO:BP
76	Up	7.18162e-06	2.65925e-05	1.46602e-45	1.4495e-44	HP_ABNORMAL_CIRCULATING_PROTEIN_LEVEL	c5	GO:BP
136	Up	7.20301e-06	2.666e-05	7.27367e-61	1.52421e-59	HP_MUSCLE_WEAKNESS	c5	GO:BP
249	Up	7.20662e-06	2.66616e-05	1.04954e-87	3.27457e-85	GO_NEGATIVE_REGULATION_OF_MOLECULAR_FUNCTION	c5	GO:BP
4	Down	7.21699e-06	2.66832e-05	0.17447	0.34412	HP_ESOPHAGEAL_CARCINOMA	c5	GO:CC
37	Up	7.21878e-06	2.66832e-05	4.15899e-19	1.97605e-18	HP_DOLICHOCEPHALY	c5	GO:BP
30	Up	7.2766e-06	2.68851e-05	9.07689e-28	5.27336e-27	GO_ANCHORED_COMPONENT_OF_MEMBRANE	c5	GO:BP
9	Up	7.28939e-06	2.69088e-05	0.833934	1	GO_NUCLEOSIDE_BISPHOSPHATE_METABOLIC_PROCESS	c5	GO:BP
9	Up	7.28939e-06	2.69088e-05	0.833934	1	GO_THIOESTER_METABOLIC_PROCESS	c5	GO:BP
3	Up	7.31879e-06	2.70055e-05	1	1	HP_CLONUS	c5	GO:BP
10	Up	7.32699e-06	2.70239e-05	0.275373	0.510058	HP_EPILEPTIC_SPASM	c5	GO:CC
23	Up	7.3379e-06	2.70515e-05	1.58279e-09	5.68103e-09	HP_GENERALIZED_ONSET_SEIZURE	c5	GO:BP
204	Up	7.3409e-06	2.70515e-05	1.23709e-73	6.90147e-72	HP_ABNORMAL_INTESTINE_MORPHOLOGY	c5	GO:BP
118	Up	7.34558e-06	2.70569e-05	1.37094e-55	2.12295e-54	HP_ABNORMALITY_OF_BONE_MINERAL_DENSITY	c5	GO:BP
103	Up	7.35843e-06	2.70924e-05	1.65955e-41	1.398e-40	GO_REGULATION_OF_SYSTEM_PROCESS	c5	GO:BP
8	Up	7.37733e-06	2.71501e-05	0.452612	0.780672	GO_SECONDARY_METABOLIC_PROCESS	c5	GO:BP
4	Up	7.42576e-06	2.73164e-05	1	1	GO_INOSITOL_PHOSPHATE_BIOSYNTHETIC_PROCESS	c5	GO:BP
45	Up	7.43578e-06	2.73356e-05	3.36261e-26	1.87594e-25	GO_CILIUM	c5	GO:BP
32	Up	7.43747e-06	2.73356e-05	4.90589e-31	3.05449e-30	HP_HEMIPARESIS	c5	GO:BP
3	Up	7.47771e-06	2.74659e-05	1	1	HP_TRIANGULAR_MOUTH	c5	GO:BP
16	Up	7.47945e-06	2.74659e-05	1.55848e-08	5.43854e-08	HP_AUTOIMMUNE_HEMOLYTIC_ANEMIA	c5	GO:BP
3	Up	7.51252e-06	2.75754e-05	0.777305	1	HP_URETHRAL_STRICTURE	c5	GO:CC
32	Up	7.5455e-06	2.76844e-05	4.23795e-14	1.76823e-13	GO_PHOSPHOPROTEIN_BINDING	c5	GO:BP
3	Up	7.55735e-06	2.77158e-05	1	1	HP_POSTERIOR_UVEITIS	c5	GO:CC
21	Up	7.6161e-06	2.79191e-05	1.07048e-10	4.01502e-10	HP_FINE_HAIR	c5	GO:BP
18	Up	7.63271e-06	2.79678e-05	0.00551222	0.0135695	GO_CALCIUM_CHANNEL_COMPLEX	c5	GO:BP
301	Up	7.65005e-06	2.80191e-05	1.6926e-77	1.39789e-75	GO_POSITIVE_REGULATION_OF_IMMUNE_RESPONSE	c5	GO:BP
3	Up	7.68656e-06	2.81278e-05	1	1	GO_Y_FORM_DNA_BINDING	c5	GO:BP
20	Up	7.68699e-06	2.81278e-05	0.00154518	0.00398793	HP_TRIPHALANGEAL_THUMB	c5	GO:BP
13	Down	7.68973e-06	2.81278e-05	1.58406e-08	5.52096e-08	GO_SERINE_TYPE_ENDOPEPTIDASE_INHIBITOR_ACTIVITY	c5	GO:BP
5	Down	7.70185e-06	2.81599e-05	0.248102	0.465793	GO_TRANSFORMING_GROWTH_FACTOR_BETA_ACTIVATED_RECEPTOR_ACTIVITY	c5	GO:BP
3	Up	7.74464e-06	2.83041e-05	1	1	HP_ADRENOCORTICOTROPIC_HORMONE_DEFICIENCY	c5	GO:CC
20	Up	7.7985e-06	2.84885e-05	1.37083e-06	4.36756e-06	GO_REGULATION_OF_BONE_REMODELING	c5	GO:BP
72	Up	7.82652e-06	2.85785e-05	2.25018e-66	6.79409e-65	GO_AXON	c5	GO:BP
5	Up	7.83354e-06	2.85917e-05	0.99956	1	HP_IRIDOCYCLITIS	c5	GO:BP
17	Down	7.84046e-06	2.86046e-05	7.06802e-07	2.28564e-06	GO_PEPTIDE_ANTIGEN_BINDING	c5	GO:BP
13	Up	7.84863e-06	2.8622e-05	0.022064	0.0507833	HP_JOINT_SWELLING	c5	GO:BP
7	Up	7.8955e-06	2.87805e-05	0.71432	1	GO_VENTRAL_SPINAL_CORD_DEVELOPMENT	c5	GO:BP
35	Up	7.90987e-06	2.88156e-05	1.21506e-16	5.41571e-16	HP_ADULT_ONSET	c5	GO:BP
9	Up	7.91198e-06	2.88156e-05	0.449169	0.775686	GO_RESPONSE_TO_FOOD	c5	GO:BP
4	Down	7.93124e-06	2.88733e-05	0.189921	0.370517	GO_POSITIVE_REGULATION_OF_CD8_POSITIVE_ALPHA_BETA_T_CELL_ACTIVATION	c5	GO:BP
44	Up	7.95066e-06	2.89315e-05	1.80767e-42	1.57965e-41	HP_ABNORMAL_SOFT_PALATE_MORPHOLOGY	c5	GO:CC
3	Up	7.96534e-06	2.89724e-05	1	1	GO_NEGATIVE_REGULATION_OF_TELOMERE_CAPPING	c5	GO:BP
3	Up	8.02572e-06	2.91794e-05	0.718814	1	HP_IRREGULAR_FEMORAL_EPIPHYSIS	c5	GO:BP
335	Up	8.03652e-06	2.92061e-05	3.97476e-73	2.1384e-71	GO_CIRCULATORY_SYSTEM_DEVELOPMENT	c5	GO:BP
25	Up	8.04968e-06	2.92374e-05	8.2413e-17	3.69477e-16	HP_HYPOPLASIA_OF_TEETH	c5	GO:BP
42	Up	8.05207e-06	2.92374e-05	8.44801e-32	5.38321e-31	HP_PURPURA	c5	GO:BP
132	Up	8.09582e-06	2.93835e-05	7.64632e-69	2.80055e-67	GO_REGULATION_OF_INNATE_IMMUNE_RESPONSE	c5	GO:BP
3	Up	8.12258e-06	2.94679e-05	1	1	GO_POSITIVE_REGULATION_OF_EPIDERMAL_GROWTH_FACTOR_ACTIVATED_RECEPTOR_ACTIVITY	c5	GO:BP
22	Up	8.16014e-06	2.9585e-05	8.31954e-06	2.52554e-05	HP_PARALYSIS	c5	GO:BP
18	Up	8.16187e-06	2.9585e-05	2.5934e-07	8.57747e-07	GO_FATTY_ACID_DERIVATIVE_TRANSPORT	c5	GO:BP
32	Up	8.17178e-06	2.96082e-05	4.04767e-18	1.87866e-17	GO_REGULATION_OF_EPITHELIAL_CELL_APOPTOTIC_PROCESS	c5	GO:BP
21	Up	8.19858e-06	2.96925e-05	4.56942e-10	1.66925e-09	GO_LIPOPROTEIN_METABOLIC_PROCESS	c5	GO:BP
5	Up	8.20568e-06	2.97055e-05	0.884021	1	GO_C2H2_ZINC_FINGER_DOMAIN_BINDING	c5	GO:BP
20	Up	8.24803e-06	2.9846e-05	4.99925e-07	1.62664e-06	HP_BROAD_TOE	c5	GO:BP
6	Up	8.31568e-06	3.00779e-05	0.720123	1	GO_DEATH_INDUCING_SIGNALING_COMPLEX	c5	GO:BP
43	Up	8.32784e-06	3.01089e-05	4.62536e-36	3.29088e-35	GO_REGULATION_OF_NIK_NF_KAPPAB_SIGNALING	c5	GO:BP
23	Up	8.38005e-06	3.02847e-05	2.03562e-14	8.56545e-14	GO_BONE_RESORPTION	c5	GO:BP
33	Up	8.38982e-06	3.0307e-05	9.36431e-19	4.41933e-18	HP_PREMATURE_BIRTH	c5	GO:BP
16	Up	8.42757e-06	3.04303e-05	0.00188927	0.0048463	HP_TACHYCARDIA	c5	GO:BP
9	Up	8.51586e-06	3.07359e-05	0.553932	0.922202	GO_CELLULAR_RESPONSE_TO_LEPTIN_STIMULUS	c5	GO:BP
8	Up	8.53796e-06	3.08025e-05	0.701186	1	GO_MISMATCH_REPAIR_COMPLEX_BINDING	c5	GO:BP
8	Up	8.57207e-06	3.09123e-05	0.473115	0.807117	GO_STEROID_HORMONE_RECEPTOR_ACTIVITY	c5	GO:BP
8	Up	8.57713e-06	3.09173e-05	0.586862	0.964442	HP_LYMPHOPROLIFERATIVE_DISORDER	c5	GO:BP
238	Up	8.59323e-06	3.09581e-05	1.35835e-87	4.08669e-85	HP_ABNORMAL_CARDIOVASCULAR_SYSTEM_PHYSIOLOGY	c5	GO:CC
57	Up	8.59579e-06	3.09581e-05	2.62746e-43	2.37997e-42	HP_HIP_DISLOCATION	c5	GO:BP
15	Up	8.62778e-06	3.106e-05	0.228139	0.434904	GO_REGULATION_OF_VIRAL_TRANSCRIPTION	c5	GO:BP
46	Up	8.64344e-06	3.10961e-05	1.14288e-25	6.28434e-25	GO_POSITIVE_REGULATION_OF_PHOSPHATIDYLINOSITOL_3_KINASE_SIGNALING	c5	GO:BP
27	Up	8.64518e-06	3.10961e-05	3.1009e-15	1.33685e-14	GO_MYOBLAST_DIFFERENTIATION	c5	GO:BP
26	Up	8.68111e-06	3.11992e-05	3.74927e-07	1.2299e-06	GO_NEGATIVE_REGULATION_OF_NF_KAPPAB_TRANSCRIPTION_FACTOR_ACTIVITY	c5	GO:BP
3	Up	8.68125e-06	3.11992e-05	1	1	GO_NEGATIVE_REGULATION_OF_DENDRITIC_SPINE_DEVELOPMENT	c5	GO:BP
11	Up	8.68642e-06	3.12044e-05	0.433319	0.75217	GO_EMBRYONIC_EYE_MORPHOGENESIS	c5	GO:BP
5	Up	8.69538e-06	3.121e-05	0.652848	1	GO_POSITIVE_REGULATION_OF_MITOCHONDRIAL_MEMBRANE_POTENTIAL	c5	GO:BP
5	Up	8.69538e-06	3.121e-05	0.652848	1	GO_POSITIVE_REGULATION_OF_MEMBRANE_POTENTIAL	c5	GO:BP
10	Up	8.70562e-06	3.12202e-05	0.0127581	0.030232	HP_PERIAURICULAR_SKIN_PITS	c5	GO:CC
68	Up	8.70563e-06	3.12202e-05	1.67595e-58	3.04272e-57	HP_ABNORMAL_ESOPHAGUS_MORPHOLOGY	c5	GO:BP
4	Up	8.71734e-06	3.12489e-05	1	1	GO_ESTROGEN_RECEPTOR_ACTIVITY	c5	GO:BP
26	Up	8.72456e-06	3.12615e-05	3.03439e-08	1.04718e-07	HP_PRIMARY_AMENORRHEA	c5	GO:BP
35	Up	8.7651e-06	3.13934e-05	4.98893e-14	2.07847e-13	GO_MAMMARY_GLAND_EPITHELIUM_DEVELOPMENT	c5	GO:BP
5	Up	8.77318e-06	3.1409e-05	0.538157	0.900527	GO_DNA_REPLICATION_ORIGIN_BINDING	c5	GO:BP
18	Up	8.79126e-06	3.14535e-05	0.00724093	0.0175634	HP_ACUTE_MYELOID_LEUKEMIA	c5	GO:BP
119	Up	8.7931e-06	3.14535e-05	2.66299e-71	1.26028e-69	HP_ABNORMAL_CORNEA_MORPHOLOGY	c5	GO:BP
10	Up	8.79963e-06	3.14546e-05	0.175864	0.346544	GO_TOLL_LIKE_RECEPTOR_3_SIGNALING_PATHWAY	c5	GO:BP
12	Up	8.80086e-06	3.14546e-05	0.297851	0.54593	GO_MAMMARY_GLAND_ALVEOLUS_DEVELOPMENT	c5	GO:BP
5	Up	8.8777e-06	3.17083e-05	0.959659	1	GO_ORGANELLE_INHERITANCE	c5	GO:BP
14	Up	8.87938e-06	3.17083e-05	0.259332	0.483964	GO_NCRNA_TRANSCRIPTION	c5	GO:BP
42	Up	8.90717e-06	3.17941e-05	4.43617e-27	2.52331e-26	GO_INTERLEUKIN_10_PRODUCTION	c5	GO:BP
18	Up	8.9273e-06	3.18524e-05	1.26724e-06	4.0467e-06	GO_HYDROLASE_ACTIVITY_HYDROLYZING_N_GLYCOSYL_COMPOUNDS	c5	GO:BP
218	Up	8.96587e-06	3.19765e-05	8.85651e-73	4.69228e-71	GO_POSITIVE_REGULATION_OF_CELLULAR_COMPONENT_MOVEMENT	c5	GO:BP
4	Up	9.21375e-06	3.28464e-05	1	1	HP_RECURRENT_UPPER_AND_LOWER_RESPIRATORY_TRACT_INFECTIONS	c5	GO:CC
5	Up	9.21758e-06	3.28464e-05	0.945558	1	GO_INTERMEDIATE_DENSITY_LIPOPROTEIN_PARTICLE	c5	GO:BP
4	Up	9.23548e-06	3.28685e-05	0.862826	1	GO_REGULATION_OF_MESODERMAL_CELL_FATE_SPECIFICATION	c5	GO:BP
4	Up	9.23548e-06	3.28685e-05	0.862826	1	GO_REGULATION_OF_MESODERMAL_CELL_DIFFERENTIATION	c5	GO:BP
4	Up	9.23548e-06	3.28685e-05	0.862826	1	GO_REGULATION_OF_MESODERM_FORMATION	c5	GO:BP
13	Up	9.23972e-06	3.28697e-05	0.0491233	0.107512	GO_REGULATION_OF_TELOMERE_MAINTENANCE	c5	GO:BP
17	Up	9.25718e-06	3.29179e-05	7.89666e-06	2.40063e-05	HP_ABNORMALITY_OF_THE_LABIA	c5	GO:BP
17	Up	9.31571e-06	3.31121e-05	0.0138778	0.0327195	GO_INTRINSIC_APOPTOTIC_SIGNALING_PATHWAY_IN_RESPONSE_TO_ENDOPLASMIC_RETICULUM_STRESS	c5	GO:BP
5	Up	9.33501e-06	3.31667e-05	0.977516	1	GO_NEGATIVE_REGULATION_OF_NECROTIC_CELL_DEATH	c5	GO:BP
30	Up	9.34221e-06	3.31782e-05	2.80824e-20	1.37219e-19	HP_MICROMELIA	c5	GO:BP
3	Up	9.37957e-06	3.32969e-05	1	1	GO_RETROGRADE_TRANS_SYNAPTIC_SIGNALING	c5	GO:BP
12	Up	9.42415e-06	3.34394e-05	1.91946e-06	6.04468e-06	GO_POSITIVE_REGULATION_OF_TOLL_LIKE_RECEPTOR_SIGNALING_PATHWAY	c5	GO:BP
10	Up	9.42973e-06	3.34394e-05	0.587894	0.96576	HP_AGAMMAGLOBULINEMIA	c5	GO:BP
59	Up	9.43162e-06	3.34394e-05	2.76141e-64	7.04912e-63	HP_ABNORMALITY_OF_THE_TONGUE	c5	GO:BP
5	Up	9.44573e-06	3.34659e-05	0.840484	1	HP_RECURRENT_ABSCESS_FORMATION	c5	GO:BP
28	Up	9.44704e-06	3.34659e-05	2.36937e-10	8.73888e-10	GO_REGULATION_OF_MONONUCLEAR_CELL_MIGRATION	c5	GO:BP
97	Up	9.45323e-06	3.34737e-05	4.95017e-67	1.57955e-65	HP_ABNORMAL_TRACHEOBRONCHIAL_MORPHOLOGY	c5	GO:BP
22	Up	9.46046e-06	3.34853e-05	0.00010448	0.000295151	GO_POSITIVE_REGULATION_OF_CARDIAC_MUSCLE_TISSUE_DEVELOPMENT	c5	GO:BP
23	Up	9.49241e-06	3.35842e-05	5.08195e-05	0.000146718	HP_ADRENAL_INSUFFICIENCY	c5	GO:BP
26	Up	9.51071e-06	3.36349e-05	9.77164e-13	3.91423e-12	HP_APRAXIA	c5	GO:BP
18	Up	9.63005e-06	3.40426e-05	0.000174589	0.000485531	GO_REGULATION_OF_OLIGODENDROCYTE_DIFFERENTIATION	c5	GO:BP
71	Up	9.63978e-06	3.40545e-05	4.71457e-46	4.71681e-45	GO_POSITIVE_REGULATION_OF_I_KAPPAB_KINASE_NF_KAPPAB_SIGNALING	c5	GO:BP
147	Up	9.64151e-06	3.40545e-05	1.31409e-95	2.76748e-92	GO_SYNAPSE	c5	GO:BP
9	Up	9.64714e-06	3.40601e-05	0.197117	0.382003	GO_OTIC_VESICLE_DEVELOPMENT	c5	GO:BP
18	Up	9.66206e-06	3.40985e-05	1.01409e-08	3.55946e-08	HP_PROLONGED_BLEEDING_TIME	c5	GO:BP
38	Up	9.7109e-06	3.42565e-05	8.98071e-37	6.53312e-36	GO_POSITIVE_REGULATION_OF_INTERLEUKIN_8_PRODUCTION	c5	GO:BP
3	Up	9.72203e-06	3.42815e-05	0.934559	1	GO_PEPTIDYL_SERINE_AUTOPHOSPHORYLATION	c5	GO:BP
23	Down	9.72765e-06	3.42869e-05	1.77654e-10	6.59567e-10	GO_INTRINSIC_COMPONENT_OF_ENDOPLASMIC_RETICULUM_MEMBRANE	c5	GO:BP
73	Up	9.79422e-06	3.45071e-05	7.77824e-66	2.25168e-64	HP_ABNORMAL_NUMBER_OF_TEETH	c5	GO:BP
17	Up	9.84166e-06	3.46598e-05	0.00159495	0.00411009	GO_PROTEIN_SERINE_THREONINE_KINASE_INHIBITOR_ACTIVITY	c5	GO:BP
40	Up	9.8809e-06	3.47834e-05	2.00453e-39	1.57373e-38	GO_BASOLATERAL_PLASMA_MEMBRANE	c5	GO:BP
44	Up	9.94009e-06	3.49771e-05	5.60789e-35	3.87856e-34	GO_ATPASE_ACTIVITY	c5	GO:BP
5	Up	9.96458e-06	3.50487e-05	0.757614	1	GO_POSITIVE_REGULATION_OF_VIRAL_GENOME_REPLICATION	c5	GO:BP
5	Up	9.99123e-06	3.51164e-05	0.999197	1	GO_TERTIARY_ALCOHOL_METABOLIC_PROCESS	c5	GO:BP
50	Up	9.99217e-06	3.51164e-05	7.48851e-40	5.96249e-39	HP_APLASIA_HYPOPLASIA_OF_THE_CEREBELLUM	c5	GO:BP
6	Up	1.01081e-05	3.55091e-05	0.725976	1	GO_SINGLE_STRANDED_DNA_HELICASE_ACTIVITY	c5	GO:BP
10	Up	1.01172e-05	3.55261e-05	0.255989	0.478944	HP_RHINITIS	c5	GO:CC
7	Up	1.0146e-05	3.55976e-05	0.935529	1	GO_REGULATION_OF_TELOMERE_MAINTENANCE_VIA_TELOMERE_LENGTHENING	c5	GO:BP
7	Up	1.0146e-05	3.55976e-05	0.935529	1	GO_POSITIVE_REGULATION_OF_TELOMERE_MAINTENANCE_VIA_TELOMERE_LENGTHENING	c5	GO:BP
37	Up	1.01531e-05	3.56076e-05	4.84424e-17	2.18692e-16	HP_CLEFT_LIP	c5	GO:CC
3	Up	1.01645e-05	3.56314e-05	1	1	HP_CENTRAL_HYPOVENTILATION	c5	GO:BP
3	Down	1.01726e-05	3.56314e-05	0.701185	1	GO_SMALL_RIBOSOMAL_SUBUNIT	c5	GO:BP
3	Down	1.01726e-05	3.56314e-05	0.701185	1	GO_CYTOSOLIC_SMALL_RIBOSOMAL_SUBUNIT	c5	GO:BP
19	Up	1.02509e-05	3.58911e-05	1.35566e-07	4.53358e-07	HP_REDUNDANT_SKIN	c5	GO:BP
36	Up	1.02995e-05	3.60463e-05	8.19919e-28	4.77002e-27	HP_ABNORMALITY_OF_THE_CEREBRAL_CORTEX	c5	GO:BP
25	Up	1.03123e-05	3.60759e-05	5.75636e-09	2.0349e-08	GO_REGULATION_OF_PROTEIN_TYROSINE_KINASE_ACTIVITY	c5	GO:BP
8	Up	1.03482e-05	3.61745e-05	0.582824	0.960617	GO_POSITIVE_REGULATION_OF_MYOBLAST_DIFFERENTIATION	c5	GO:BP
68	Up	1.03491e-05	3.61745e-05	1.76533e-52	2.33456e-51	HP_ABNORMALITY_OF_THE_SYNOVIA	c5	GO:BP
14	Up	1.03713e-05	3.62372e-05	4.21644e-05	0.000122228	HP_HYDROPS_FETALIS	c5	GO:BP
5	Up	1.03836e-05	3.62515e-05	0.936118	1	HP_ANTERIORLY_PLACED_ANUS	c5	GO:BP
5	Up	1.0384e-05	3.62515e-05	0.776001	1	GO_ETHER_METABOLIC_PROCESS	c5	GO:BP
156	Up	1.03891e-05	3.62542e-05	5.06922e-55	7.59841e-54	GO_REGULATION_OF_INFLAMMATORY_RESPONSE	c5	GO:BP
6	Up	1.04008e-05	3.62802e-05	0.953279	1	HP_SHORT_1ST_METACARPAL	c5	GO:BP
15	Up	1.04192e-05	3.63291e-05	0.0464256	0.102299	GO_NEGATIVE_REGULATION_OF_INTERLEUKIN_6_PRODUCTION	c5	GO:BP
25	Up	1.05254e-05	3.66842e-05	4.81268e-13	1.95195e-12	GO_RETINA_DEVELOPMENT_IN_CAMERA_TYPE_EYE	c5	GO:BP
3	Up	1.05448e-05	3.67369e-05	1	1	GO_HINDGUT_DEVELOPMENT	c5	GO:BP
21	Up	1.06468e-05	3.70768e-05	6.62688e-07	2.14464e-06	HP_ENLARGED_THORAX	c5	GO:CC
11	Up	1.06842e-05	3.71916e-05	0.484099	0.823183	GO_NEGATIVE_REGULATION_OF_INTERLEUKIN_10_PRODUCTION	c5	GO:BP
10	Up	1.07086e-05	3.72612e-05	0.37981	0.674862	HP_RETICULOCYTOSIS	c5	GO:BP
35	Up	1.0753e-05	3.74002e-05	7.04396e-35	4.85584e-34	GO_KERATINOCYTE_DIFFERENTIATION	c5	GO:BP
16	Up	1.07783e-05	3.74728e-05	0.0177522	0.0412992	HP_BONE_MARROW_HYPERCELLULARITY	c5	GO:CC
35	Up	1.07887e-05	3.74935e-05	9.12865e-23	4.70048e-22	GO_HEART_GROWTH	c5	GO:BP
5	Up	1.07939e-05	3.7496e-05	0.981751	1	HP_NEOPLASM_OF_THE_EAR	c5	GO:CC
384	Up	1.07983e-05	3.7496e-05	1.6971e-82	2.64748e-80	GO_REGULATION_OF_RESPONSE_TO_EXTERNAL_STIMULUS	c5	GO:BP
14	Up	1.08675e-05	3.77207e-05	1.66482e-06	5.27234e-06	HP_CHRONIC_MUCOCUTANEOUS_CANDIDIASIS	c5	GO:BP
32	Up	1.09592e-05	3.80232e-05	9.39469e-22	4.73897e-21	GO_POSITIVE_REGULATION_OF_CELL_CYCLE_ARREST	c5	GO:BP
71	Up	1.10043e-05	3.81639e-05	3.6935e-36	2.6435e-35	GO_REGULATION_OF_REACTIVE_OXYGEN_SPECIES_METABOLIC_PROCESS	c5	GO:BP
60	Up	1.10553e-05	3.8325e-05	4.59137e-44	4.29752e-43	HP_LOWER_EXTREMITY_JOINT_DISLOCATION	c5	GO:CC
5	Up	1.11272e-05	3.85584e-05	0.63085	1	HP_MYELOFIBROSIS	c5	GO:CC
15	Up	1.11424e-05	3.85952e-05	1.00119e-07	3.37091e-07	GO_BASAL_PLASMA_MEMBRANE	c5	GO:BP
22	Up	1.11986e-05	3.87739e-05	1.81854e-10	6.74566e-10	HP_HYPOPLASIA_OF_DENTAL_ENAMEL	c5	GO:BP
11	Up	1.12279e-05	3.88595e-05	0.356476	0.638247	HP_ANIRIDIA	c5	GO:BP
7	Up	1.12488e-05	3.89157e-05	0.937269	1	GO_NEGATIVE_REGULATION_OF_TOR_SIGNALING	c5	GO:BP
3	Up	1.12592e-05	3.89357e-05	1	1	GO_NEGATIVE_REGULATION_OF_CELL_ADHESION_MOLECULE_PRODUCTION	c5	GO:BP
7	Up	1.12638e-05	3.89358e-05	0.0647526	0.138833	GO_REGULATION_OF_PROTEIN_TARGETING_TO_MITOCHONDRION	c5	GO:BP
106	Up	1.12778e-05	3.89682e-05	7.56369e-70	3.04864e-68	GO_POSITIVE_REGULATION_OF_SECRETION	c5	GO:BP
27	Up	1.129e-05	3.89941e-05	8.09366e-20	3.90946e-19	GO_NEGATIVE_REGULATION_OF_T_CELL_DIFFERENTIATION	c5	GO:BP
5	Up	1.13248e-05	3.90984e-05	0.407818	0.714975	GO_DENDRITIC_SPINE_MAINTENANCE	c5	GO:BP
15	Up	1.13513e-05	3.91737e-05	3.23557e-05	9.45418e-05	GO_REGULATION_OF_GLUCOSE_IMPORT	c5	GO:BP
139	Up	1.13665e-05	3.92103e-05	8.09013e-76	5.4521e-74	HP_ABNORMAL_RENAL_PHYSIOLOGY	c5	GO:CC
12	Up	1.14286e-05	3.94084e-05	0.143048	0.28761	HP_CAPILLARY_MALFORMATION	c5	GO:CC
5	Up	1.14632e-05	3.95114e-05	0.512225	0.863687	HP_CALVARIAL_SKULL_DEFECT	c5	GO:BP
6	Up	1.15252e-05	3.9709e-05	0.956924	1	GO_POSITIVE_REGULATION_OF_CHROMOSOME_SEGREGATION	c5	GO:BP
5	Up	1.15909e-05	3.98899e-05	0.918377	1	HP_PUSTULE	c5	GO:CC
7	Up	1.15916e-05	3.98899e-05	0.436902	0.757401	HP_IRREGULAR_MENSTRUATION	c5	GO:BP
52	Up	1.15919e-05	3.98899e-05	4.42434e-49	4.99606e-48	GO_POSITIVE_REGULATION_OF_LIPID_METABOLIC_PROCESS	c5	GO:BP
13	Up	1.16567e-05	4.00962e-05	0.451462	0.779168	HP_ABNORMAL_NUMBER_OF_INCISORS	c5	GO:CC
17	Down	1.16799e-05	4.01475e-05	6.70044e-10	2.43505e-09	GO_ACTIN_FILAMENT	c5	GO:BP
22	Up	1.16811e-05	4.01475e-05	2.54235e-05	7.47793e-05	HP_LYMPHEDEMA	c5	GO:BP
5	Up	1.17202e-05	4.02655e-05	0.737375	1	HP_EXTRAMEDULLARY_HEMATOPOIESIS	c5	GO:BP
62	Up	1.17362e-05	4.03042e-05	1.02629e-53	1.45792e-52	HP_ABNORMAL_UMBILICUS_MORPHOLOGY	c5	GO:BP
13	Up	1.178e-05	4.04257e-05	0.104904	0.217555	HP_PRIMARY_ADRENAL_INSUFFICIENCY	c5	GO:BP
11	Up	1.17812e-05	4.04257e-05	0.240506	0.453655	HP_ABNORMALITY_OF_THE_ENDOMETRIUM	c5	GO:CC
17	Up	1.18356e-05	4.05958e-05	0.000710545	0.00188821	GO_NEGATIVE_REGULATION_OF_PROTEIN_CONTAINING_COMPLEX_ASSEMBLY	c5	GO:BP
20	Up	1.20831e-05	4.14277e-05	1.38229e-06	4.40076e-06	GO_NEGATIVE_REGULATION_OF_OSTEOBLAST_DIFFERENTIATION	c5	GO:BP
7	Up	1.21149e-05	4.1511e-05	0.473085	0.807117	GO_REGULATION_OF_PROSTAGLANDIN_SECRETION	c5	GO:BP
4	Up	1.21172e-05	4.1511e-05	0.914581	1	GO_CD95_DEATH_INDUCING_SIGNALING_COMPLEX	c5	GO:BP
3	Up	1.21389e-05	4.15684e-05	1	1	GO_POSITIVE_REGULATION_OF_MESODERM_DEVELOPMENT	c5	GO:BP
56	Up	1.2154e-05	4.16031e-05	3.77559e-55	5.72042e-54	HP_ABNORMALITY_OF_THE_PHARYNX	c5	GO:BP
3	Up	1.22776e-05	4.20067e-05	1	1	GO_POSITIVE_REGULATION_OF_TOLL_LIKE_RECEPTOR_2_SIGNALING_PATHWAY	c5	GO:BP
4	Up	1.22835e-05	4.20067e-05	1	1	HP_ANTERIOR_RIB_CUPPING	c5	GO:BP
5	Up	1.22869e-05	4.20067e-05	0.971674	1	GO_CARBOXY_TERMINAL_DOMAIN_PROTEIN_KINASE_COMPLEX	c5	GO:BP
7	Up	1.23115e-05	4.20739e-05	0.421287	0.734919	HP_NEONATAL_HYPOGLYCEMIA	c5	GO:BP
10	Up	1.23413e-05	4.21586e-05	0.355889	0.637331	GO_PIGMENT_METABOLIC_PROCESS	c5	GO:BP
20	Up	1.23763e-05	4.22609e-05	1.11155e-05	3.34418e-05	GO_REGULATION_OF_MULTI_ORGANISM_PROCESS	c5	GO:BP
43	Up	1.24011e-05	4.23285e-05	5.72992e-46	5.71906e-45	GO_PRESYNAPSE	c5	GO:BP
38	Up	1.2489e-05	4.26114e-05	1.61849e-29	9.73869e-29	HP_ABNORMALITY_OF_PANCREAS_PHYSIOLOGY	c5	GO:CC
15	Up	1.2499e-05	4.2628e-05	1.32922e-09	4.78109e-09	HP_ARTERIAL_THROMBOSIS	c5	GO:BP
203	Up	1.25457e-05	4.27703e-05	2.86931e-78	2.62729e-76	GO_MITOCHONDRION	c5	GO:BP
20	Up	1.25845e-05	4.28851e-05	0.000810534	0.00214513	GO_REGULATION_OF_T_CELL_APOPTOTIC_PROCESS	c5	GO:BP
71	Up	1.26249e-05	4.30055e-05	1.10761e-34	7.57346e-34	GO_FC_RECEPTOR_SIGNALING_PATHWAY	c5	GO:BP
6	Up	1.26842e-05	4.31898e-05	0.741831	1	HP_ABNORMALITY_OF_THE_PHALANGES_OF_THE_2ND_FINGER	c5	GO:BP
72	Up	1.2702e-05	4.3233e-05	2.45281e-44	2.32948e-43	HP_MISALIGNMENT_OF_TEETH	c5	GO:BP
75	Up	1.2766e-05	4.34332e-05	7.8559e-42	6.71859e-41	GO_ORGANIC_CYCLIC_COMPOUND_CATABOLIC_PROCESS	c5	GO:BP
25	Up	1.28514e-05	4.37062e-05	8.46856e-15	3.60481e-14	HP_HYDROURETER	c5	GO:BP
77	Up	1.29403e-05	4.39906e-05	7.2107e-55	1.06942e-53	HP_ABNORMAL_LARGE_INTESTINE_MORPHOLOGY	c5	GO:BP
8	Up	1.30228e-05	4.42532e-05	0.0765567	0.162283	HP_SPLANCHNIC_VEIN_THROMBOSIS	c5	GO:CC
3	Down	1.30418e-05	4.42999e-05	0.556246	0.92532	GO_NEGATIVE_REGULATION_OF_CYTOSOLIC_CALCIUM_ION_CONCENTRATION	c5	GO:BP
25	Up	1.3084e-05	4.44255e-05	4.09981e-13	1.66522e-12	GO_BASEMENT_MEMBRANE	c5	GO:BP
11	Up	1.3161e-05	4.46688e-05	0.402587	0.707129	GO_MRNA_TRANSPORT	c5	GO:BP
106	Up	1.31824e-05	4.47235e-05	5.41032e-71	2.51804e-69	GO_REGULATION_OF_BINDING	c5	GO:BP
15	Up	1.3245e-05	4.49178e-05	5.92858e-06	1.82205e-05	GO_POSITIVE_REGULATION_OF_MITOTIC_NUCLEAR_DIVISION	c5	GO:BP
5	Up	1.33e-05	4.50862e-05	0.866903	1	GO_TELOMERIC_DNA_BINDING	c5	GO:BP
3	Up	1.33708e-05	4.53081e-05	1	1	GO_NOSE_DEVELOPMENT	c5	GO:BP
29	Up	1.33892e-05	4.5352e-05	2.74264e-09	9.765e-09	GO_BETA_CATENIN_BINDING	c5	GO:BP
3	Up	1.34158e-05	4.5424e-05	1	1	GO_NEGATIVE_REGULATION_OF_SYNAPSE_ASSEMBLY	c5	GO:BP
27	Up	1.34385e-05	4.54824e-05	1.02242e-14	4.34774e-14	HP_DECREASED_TESTICULAR_SIZE	c5	GO:BP
58	Up	1.34601e-05	4.55373e-05	2.89057e-49	3.29501e-48	GO_ESTABLISHMENT_OF_ORGANELLE_LOCALIZATION	c5	GO:BP
7	Up	1.35529e-05	4.58329e-05	0.932966	1	GO_N_ACETYLTRANSFERASE_ACTIVITY	c5	GO:BP
13	Up	1.36302e-05	4.60758e-05	0.00408516	0.0101544	HP_ABNORMAL_LACTATE_DEHYDROGENASE_LEVEL	c5	GO:CC
4	Up	1.36587e-05	4.61535e-05	0.893003	1	HP_INCREASED_HEMOGLOBIN	c5	GO:BP
5	Up	1.37172e-05	4.63326e-05	0.966504	1	GO_PARAXIAL_MESODERM_FORMATION	c5	GO:BP
5	Up	1.37714e-05	4.64972e-05	1	1	GO_DNA_POLYMERASE_COMPLEX	c5	GO:BP
9	Up	1.3806e-05	4.65782e-05	0.382701	0.678425	GO_PARAXIAL_MESODERM_DEVELOPMENT	c5	GO:BP
71	Up	1.38065e-05	4.65782e-05	4.38952e-31	2.74109e-30	GO_REGULATION_OF_TRANSMEMBRANE_RECEPTOR_PROTEIN_SERINE_THREONINE_KINASE_SIGNALING_PATHWAY	c5	GO:BP
29	Up	1.38256e-05	4.66241e-05	6.46793e-11	2.44112e-10	HP_ABNORMALITY_OF_THE_SCROTUM	c5	GO:BP
6	Up	1.38337e-05	4.66326e-05	0.994189	1	GO_ADENOHYPOPHYSIS_DEVELOPMENT	c5	GO:BP
53	Up	1.39826e-05	4.71157e-05	1.20693e-39	9.53771e-39	GO_REGULATION_OF_PROTEIN_MODIFICATION_BY_SMALL_PROTEIN_CONJUGATION_OR_REMOVAL	c5	GO:BP
9	Up	1.41264e-05	4.75814e-05	0.137423	0.278215	GO_NEGATIVE_REGULATION_OF_TRANSCRIPTION_REGULATORY_REGION_DNA_BINDING	c5	GO:BP
10	Up	1.41321e-05	4.75815e-05	0.453993	0.782573	GO_EMBRYONIC_CAMERA_TYPE_EYE_MORPHOGENESIS	c5	GO:BP
4	Up	1.4233e-05	4.79021e-05	0.977615	1	GO_AXONAL_TRANSPORT_OF_MITOCHONDRION	c5	GO:BP
16	Up	1.42498e-05	4.79346e-05	7.99376e-05	0.000227345	HP_ELEVATED_C_REACTIVE_PROTEIN_LEVEL	c5	GO:CC
44	Up	1.42541e-05	4.79346e-05	5.43151e-28	3.17523e-27	GO_CENTRAL_NERVOUS_SYSTEM_NEURON_DIFFERENTIATION	c5	GO:BP
14	Up	1.42781e-05	4.79962e-05	0.00762277	0.0184471	GO_NEGATIVE_REGULATION_OF_CARBOHYDRATE_METABOLIC_PROCESS	c5	GO:BP
9	Up	1.43096e-05	4.80831e-05	0.342296	0.616134	HP_PREMATURE_GRAYING_OF_HAIR	c5	GO:BP
19	Up	1.4388e-05	4.83096e-05	0.00292753	0.00737484	GO_POSITIVE_REGULATION_OF_HEART_GROWTH	c5	GO:BP
26	Up	1.43885e-05	4.83096e-05	1.05699e-25	5.81967e-25	HP_KERATITIS	c5	GO:BP
32	Up	1.44668e-05	4.85532e-05	1.9741e-19	9.44339e-19	GO_PHOSPHATIDYLINOSITOL_METABOLIC_PROCESS	c5	GO:BP
4	Up	1.44815e-05	4.85791e-05	0.733698	1	HP_LOW_FRUSTRATION_TOLERANCE	c5	GO:BP
6	Up	1.44861e-05	4.85791e-05	0.677718	1	HP_CONGENITAL_ICHTHYOSIFORM_ERYTHRODERMA	c5	GO:BP
4	Up	1.45433e-05	4.87515e-05	0.783686	1	GO_PROGRAMMED_CELL_DEATH_IN_RESPONSE_TO_REACTIVE_OXYGEN_SPECIES	c5	GO:BP
3	Up	1.4598e-05	4.89154e-05	0.957731	1	HP_CORNEAL_SCARRING	c5	GO:BP
8	Up	1.46201e-05	4.89699e-05	0.340351	0.613025	GO_REGULATION_OF_MEMBRANE_PROTEIN_ECTODOMAIN_PROTEOLYSIS	c5	GO:BP
10	Up	1.46622e-05	4.90829e-05	0.808519	1	GO_CILIARY_PLASM	c5	GO:BP
4	Up	1.46654e-05	4.90829e-05	1	1	GO_HEMIDESMOSOME	c5	GO:BP
63	Up	1.47069e-05	4.92021e-05	3.47355e-44	3.26941e-43	GO_CARDIAC_MUSCLE_TISSUE_DEVELOPMENT	c5	GO:BP
24	Up	1.47596e-05	4.93587e-05	6.70448e-12	2.61475e-11	GO_REGULATION_OF_CARTILAGE_DEVELOPMENT	c5	GO:BP
25	Up	1.4778e-05	4.94008e-05	4.13914e-16	1.82079e-15	GO_CHROMATIN_DNA_BINDING	c5	GO:BP
34	Up	1.47923e-05	4.94291e-05	7.7518e-06	2.36e-05	GO_CHROMOSOME_CENTROMERIC_REGION	c5	GO:BP
16	Up	1.48579e-05	4.96283e-05	0.0635419	0.136515	HP_THYROID_CARCINOMA	c5	GO:BP
5	Down	1.49167e-05	4.98052e-05	0.0316875	0.0713731	HP_STRIDOR	c5	GO:BP
23	Up	1.50143e-05	5.01112e-05	7.09282e-07	2.2919e-06	GO_REGULATION_OF_GLUCOSE_METABOLIC_PROCESS	c5	GO:BP
17	Up	1.50472e-05	5.0201e-05	0.0139574	0.0328796	GO_VOLTAGE_GATED_CALCIUM_CHANNEL_COMPLEX	c5	GO:BP
30	Up	1.50594e-05	5.02217e-05	2.78109e-20	1.35972e-19	HP_CHRONIC_DIARRHEA	c5	GO:BP
46	Up	1.50811e-05	5.02721e-05	3.32833e-19	1.58406e-18	GO_REGULATION_OF_BLOOD_CIRCULATION	c5	GO:BP
51	Up	1.50864e-05	5.02721e-05	3.41342e-43	3.07208e-42	HP_NARROW_PALATE	c5	GO:BP
4	Up	1.51574e-05	5.04688e-05	0.999652	1	GO_VERY_LOW_DENSITY_LIPOPROTEIN_PARTICLE_CLEARANCE	c5	GO:BP
4	Up	1.51574e-05	5.04688e-05	0.999652	1	GO_TRIGLYCERIDE_RICH_LIPOPROTEIN_PARTICLE_CLEARANCE	c5	GO:BP
4	Down	1.5224e-05	5.06705e-05	0.998259	1	HP_DEEP_VENOUS_THROMBOSIS	c5	GO:BP
57	Up	1.52435e-05	5.07153e-05	1.60508e-30	9.84074e-30	GO_REGULATION_OF_CELL_DIVISION	c5	GO:BP
33	Up	1.52842e-05	5.08116e-05	1.20508e-10	4.50782e-10	GO_REGULATION_OF_CALCIUM_ION_TRANSMEMBRANE_TRANSPORT	c5	GO:BP
19	Up	1.52845e-05	5.08116e-05	0.00103829	0.00272223	GO_NEGATIVE_REGULATION_OF_LIPID_LOCALIZATION	c5	GO:BP
10	Up	1.52991e-05	5.08401e-05	0.130262	0.265055	GO_RESPONSE_TO_GONADOTROPIN	c5	GO:BP
3	Up	1.53369e-05	5.09456e-05	1	1	GO_O_ACYLTRANSFERASE_ACTIVITY	c5	GO:BP
4	Up	1.53632e-05	5.10128e-05	0.624699	1	HP_SHORTENING_OF_ALL_DISTAL_PHALANGES_OF_THE_FINGERS	c5	GO:BP
13	Up	1.53936e-05	5.10937e-05	0.000132206	0.000370493	GO_REGULATION_OF_ENDOCRINE_PROCESS	c5	GO:BP
3	Up	1.54493e-05	5.12584e-05	1	1	GO_REGULATION_OF_DENDRITIC_SPINE_MAINTENANCE	c5	GO:BP
4	Up	1.54628e-05	5.1283e-05	0.763696	1	GO_SYNAPTIC_MEMBRANE_ADHESION	c5	GO:BP
3	Up	1.5514e-05	5.14323e-05	0.990684	1	GO_REGULATION_OF_DNA_TEMPLATED_TRANSCRIPTION_ELONGATION	c5	GO:BP
7	Down	1.56584e-05	5.18908e-05	0.0711292	0.151502	GO_RIBOSOMAL_SUBUNIT	c5	GO:BP
97	Up	1.57191e-05	5.20715e-05	1.56698e-55	2.42206e-54	GO_MESENCHYME_DEVELOPMENT	c5	GO:BP
50	Up	1.57706e-05	5.22061e-05	3.43504e-32	2.20555e-31	GO_INTERLEUKIN_1_PRODUCTION	c5	GO:BP
4	Up	1.57721e-05	5.22061e-05	0.690912	1	GO_NEGATIVE_REGULATION_BY_HOST_OF_VIRAL_PROCESS	c5	GO:BP
177	Up	1.58785e-05	5.25376e-05	1.32238e-75	8.63547e-74	GO_ORGANONITROGEN_COMPOUND_CATABOLIC_PROCESS	c5	GO:BP
64	Up	1.59062e-05	5.26086e-05	1.51437e-35	1.06132e-34	GO_LEUKOCYTE_APOPTOTIC_PROCESS	c5	GO:BP
48	Up	1.59614e-05	5.27702e-05	1.05839e-33	7.04256e-33	GO_POSITIVE_REGULATION_OF_SMALL_MOLECULE_METABOLIC_PROCESS	c5	GO:BP
5	Up	1.5981e-05	5.28145e-05	0.998943	1	GO_RNA_POLYMERASE_II_TRANSCRIPTION_COACTIVATOR_BINDING	c5	GO:BP
4	Up	1.59936e-05	5.28352e-05	0.760159	1	GO_NEGATIVE_REGULATION_OF_GLUCOSE_TRANSMEMBRANE_TRANSPORT	c5	GO:BP
25	Down	1.60718e-05	5.30729e-05	2.12805e-22	1.08778e-21	GO_PLATELET_ALPHA_GRANULE_LUMEN	c5	GO:BP
7	Up	1.61226e-05	5.32198e-05	0.229529	0.436334	HP_SKIN_VESICLE	c5	GO:CC
24	Up	1.61489e-05	5.32858e-05	5.06293e-12	1.98557e-11	HP_LACRIMATION_ABNORMALITY	c5	GO:BP
4	Up	1.61837e-05	5.33771e-05	0.812974	1	HP_CONGENITAL_HEPATIC_FIBROSIS	c5	GO:BP
32	Up	1.61893e-05	5.33771e-05	3.31112e-10	1.21432e-09	HP_HAMARTOMA	c5	GO:BP
3	Up	1.63597e-05	5.39098e-05	0.958601	1	HP_DEEP_SET_NAILS	c5	GO:BP
4	Up	1.63636e-05	5.39098e-05	1	1	GO_CELLULAR_CARBOHYDRATE_CATABOLIC_PROCESS	c5	GO:BP
5	Up	1.63787e-05	5.39384e-05	0.763455	1	HP_CHILLS	c5	GO:CC
24	Up	1.65359e-05	5.44347e-05	3.9093e-14	1.63272e-13	HP_APLASIA_HYPOPLASIA_OF_THE_RIBS	c5	GO:BP
84	Up	1.65917e-05	5.45972e-05	3.61108e-44	3.39506e-43	HP_PROPTOSIS	c5	GO:BP
3	Up	1.66057e-05	5.46217e-05	1	1	GO_1_ALKYL_2_ACETYLGLYCEROPHOSPHOCHOLINE_ESTERASE_ACTIVITY	c5	GO:BP
46	Up	1.66915e-05	5.48772e-05	2.61882e-39	2.05218e-38	HP_SKIN_RASH	c5	GO:BP
125	Up	1.66964e-05	5.48772e-05	4.28635e-68	1.47381e-66	GO_REGULATION_OF_VESICLE_MEDIATED_TRANSPORT	c5	GO:BP
3	Down	1.67238e-05	5.49412e-05	1	1	HP_DECREASED_NUMBER_OF_LARGE_PERIPHERAL_MYELINATED_NERVE_FIBERS	c5	GO:BP
30	Up	1.67289e-05	5.49412e-05	3.44622e-16	1.51756e-15	HP_PES_CAVUS	c5	GO:BP
10	Up	1.67784e-05	5.50744e-05	0.617816	1	GO_THYROID_GLAND_DEVELOPMENT	c5	GO:BP
51	Up	1.67849e-05	5.50744e-05	3.30199e-38	2.50143e-37	GO_NEGATIVE_REGULATION_OF_EXTRINSIC_APOPTOTIC_SIGNALING_PATHWAY	c5	GO:BP
12	Up	1.67919e-05	5.50744e-05	0.0333592	0.0748584	GO_REGULATION_OF_FATTY_ACID_TRANSPORT	c5	GO:BP
41	Up	1.67956e-05	5.50744e-05	4.54572e-31	2.83653e-30	GO_REGULATION_OF_ALPHA_BETA_T_CELL_DIFFERENTIATION	c5	GO:BP
6	Up	1.68317e-05	5.51712e-05	0.914537	1	GO_PSEUDOPODIUM	c5	GO:BP
12	Up	1.68672e-05	5.52647e-05	0.0454763	0.100365	GO_POSITIVE_REGULATION_OF_TELOMERE_MAINTENANCE	c5	GO:BP
3	Up	1.68733e-05	5.52647e-05	1	1	HP_PATELLAR_APLASIA	c5	GO:BP
5	Up	1.6959e-05	5.55238e-05	0.910778	1	GO_POSITIVE_REGULATION_OF_CELL_CELL_ADHESION_MEDIATED_BY_CADHERIN	c5	GO:BP
13	Up	1.69765e-05	5.55596e-05	0.0209458	0.0483417	GO_REGULATION_OF_HAIR_FOLLICLE_DEVELOPMENT	c5	GO:BP
7	Up	1.69923e-05	5.55896e-05	0.497208	0.842922	GO_INSULIN_LIKE_GROWTH_FACTOR_I_BINDING	c5	GO:BP
33	Up	1.70104e-05	5.56271e-05	2.15555e-19	1.0288e-18	HP_LARGE_FACE	c5	GO:CC
13	Up	1.70186e-05	5.56323e-05	0.145284	0.291676	HP_HYPOPLASTIC_FACIAL_BONES	c5	GO:BP
33	Up	1.70437e-05	5.56929e-05	5.15046e-33	3.37383e-32	HP_RESPIRATORY_DISTRESS	c5	GO:BP
5	Up	1.71142e-05	5.59014e-05	0.887872	1	GO_INTRA_S_DNA_DAMAGE_CHECKPOINT	c5	GO:BP
5	Up	1.71497e-05	5.59957e-05	0.934695	1	HP_URINARY_URGENCY	c5	GO:BP
40	Up	1.71925e-05	5.61136e-05	1.18495e-34	8.0957e-34	GO_KIDNEY_MORPHOGENESIS	c5	GO:BP
79	Up	1.72141e-05	5.61623e-05	5.07321e-53	6.91533e-52	GO_POSITIVE_REGULATION_OF_INFLAMMATORY_RESPONSE	c5	GO:BP
4	Up	1.72494e-05	5.6256e-05	1	1	HP_BILATERAL_MICROPHTHALMOS	c5	GO:BP
11	Up	1.74374e-05	5.68469e-05	0.0066389	0.0161683	GO_ERBB2_SIGNALING_PATHWAY	c5	GO:BP
12	Up	1.745e-05	5.6866e-05	0.0028002	0.00706253	GO_GRANULOCYTE_MACROPHAGE_COLONY_STIMULATING_FACTOR_PRODUCTION	c5	GO:BP
21	Up	1.74822e-05	5.69489e-05	2.63793e-07	8.71788e-07	GO_NEGATIVE_REGULATION_OF_NUCLEAR_DIVISION	c5	GO:BP
15	Up	1.75751e-05	5.72293e-05	0.00017369	0.000483211	GO_NEGATIVE_REGULATION_OF_NOTCH_SIGNALING_PATHWAY	c5	GO:BP
202	Up	1.76525e-05	5.74478e-05	6.39139e-70	2.61365e-68	GO_TISSUE_MORPHOGENESIS	c5	GO:BP
4	Down	1.76558e-05	5.74478e-05	0.515768	0.868792	GO_POSITIVE_REGULATION_OF_EPITHELIAL_TO_MESENCHYMAL_TRANSITION_INVOLVED_IN_ENDOCARDIAL_CUSHION_FORMATION	c5	GO:BP
8	Up	1.77743e-05	5.78112e-05	0.423906	0.738875	GO_CYSTEINE_TYPE_ENDOPEPTIDASE_ACTIVITY_INVOLVED_IN_APOPTOTIC_PROCESS	c5	GO:BP
16	Up	1.77966e-05	5.78612e-05	6.22097e-07	2.01714e-06	GO_NEURON_PROJECTION_ORGANIZATION	c5	GO:BP
3	Up	1.7808e-05	5.7876e-05	0.986968	1	HP_DIFFUSE_CEREBELLAR_ATROPHY	c5	GO:CC
5	Up	1.81097e-05	5.88339e-05	0.712712	1	HP_ULCERATIVE_COLITIS	c5	GO:CC
30	Up	1.81574e-05	5.8966e-05	4.62449e-23	2.39145e-22	GO_NEGATIVE_REGULATION_OF_LYMPHOCYTE_DIFFERENTIATION	c5	GO:BP
40	Up	1.81766e-05	5.90057e-05	2.28755e-28	1.34757e-27	GO_REGULATION_OF_CELL_CYCLE_ARREST	c5	GO:BP
5	Up	1.82695e-05	5.92843e-05	0.703044	1	GO_ESTABLISHMENT_OR_MAINTENANCE_OF_BIPOLAR_CELL_POLARITY	c5	GO:BP
10	Up	1.83922e-05	5.96595e-05	0.979046	1	HP_XANTHOMATOSIS	c5	GO:BP
4	Down	1.84185e-05	5.97218e-05	0.194669	0.378465	GO_POSITIVE_REGULATION_OF_ANION_TRANSMEMBRANE_TRANSPORT	c5	GO:BP
11	Up	1.84479e-05	5.97942e-05	0.134265	0.272541	GO_T_HELPER_17_CELL_LINEAGE_COMMITMENT	c5	GO:BP
4	Up	1.85292e-05	6.00347e-05	1	1	GO_POSITIVE_REGULATION_OF_EXTRINSIC_APOPTOTIC_SIGNALING_PATHWAY_IN_ABSENCE_OF_LIGAND	c5	GO:BP
120	Up	1.86084e-05	6.02682e-05	2.81644e-58	5.04801e-57	HP_ABNORMALITY_OF_HUMORAL_IMMUNITY	c5	GO:BP
41	Up	1.87246e-05	6.06212e-05	1.1097e-19	5.33568e-19	GO_POSITIVE_REGULATION_OF_TRANSMEMBRANE_RECEPTOR_PROTEIN_SERINE_THREONINE_KINASE_SIGNALING_PATHWAY	c5	GO:BP
16	Up	1.87771e-05	6.07677e-05	0.00256503	0.00649079	HP_ABNORMALITY_OF_ALKALINE_PHOSPHATASE_LEVEL	c5	GO:BP
7	Up	1.88045e-05	6.08329e-05	0.868164	1	HP_ABNORMALITY_OF_VITAMIN_B12_METABOLISM	c5	GO:BP
7	Up	1.8907e-05	6.11411e-05	0.952202	1	HP_RELATIVE_MACROCEPHALY	c5	GO:BP
3	Up	1.89652e-05	6.13057e-05	0.937098	1	GO_SEQUESTERING_OF_TRIGLYCERIDE	c5	GO:BP
5	Up	1.90568e-05	6.15781e-05	1	1	GO_RECEPTOR_LOCALIZATION_TO_SYNAPSE	c5	GO:BP
4	Down	1.91029e-05	6.17035e-05	0.0920546	0.192759	GO_NUCLEAR_INNER_MEMBRANE	c5	GO:BP
90	Up	1.91615e-05	6.1869e-05	6.51661e-41	5.39253e-40	GO_RESPONSE_TO_STEROID_HORMONE	c5	GO:BP
23	Up	1.91782e-05	6.1886e-05	4.09209e-07	1.33819e-06	HP_DIFFICULTY_WALKING	c5	GO:BP
7	Up	1.91814e-05	6.1886e-05	0.968459	1	GO_DNA_DEALKYLATION	c5	GO:BP
15	Up	1.93577e-05	6.24309e-05	0.00541904	0.013348	GO_ENDOTHELIAL_CELL_CHEMOTAXIS	c5	GO:BP
15	Up	1.94963e-05	6.28537e-05	5.82943e-07	1.89238e-06	HP_ABNORMAL_PATELLA_MORPHOLOGY	c5	GO:BP
15	Up	1.95559e-05	6.29978e-05	0.24452	0.459784	GO_NEUROTROPHIN_SIGNALING_PATHWAY	c5	GO:BP
15	Up	1.95559e-05	6.29978e-05	0.24452	0.459784	GO_NEUROTROPHIN_TRK_RECEPTOR_SIGNALING_PATHWAY	c5	GO:BP
23	Up	1.95928e-05	6.30923e-05	0.000295759	0.000807608	GO_DIENCEPHALON_DEVELOPMENT	c5	GO:BP
4	Up	1.96722e-05	6.33238e-05	0.651172	1	GO_POSITIVE_REGULATION_OF_RESPONSE_TO_REACTIVE_OXYGEN_SPECIES	c5	GO:BP
13	Up	1.98883e-05	6.39952e-05	0.114035	0.234759	HP_ABNORMALITY_OF_HAIR_PIGMENTATION	c5	GO:BP
18	Up	1.99261e-05	6.40924e-05	0.18704	0.365743	GO_KINETOCHORE	c5	GO:BP
293	Up	2.00423e-05	6.44413e-05	1.45268e-68	5.14176e-67	GO_REGULATION_OF_ANATOMICAL_STRUCTURE_MORPHOGENESIS	c5	GO:BP
6	Up	2.01152e-05	6.46512e-05	0.960082	1	GO_POSITIVE_REGULATION_OF_LYASE_ACTIVITY	c5	GO:BP
14	Up	2.02042e-05	6.49124e-05	0.0139887	0.032944	GO_OXIDOREDUCTASE_ACTIVITY_ACTING_ON_PAIRED_DONORS_WITH_INCORPORATION_OR_REDUCTION_OF_MOLECULAR_OXYGEN	c5	GO:BP
82	Up	2.02876e-05	6.51555e-05	1.64135e-47	1.75022e-46	GO_SKIN_DEVELOPMENT	c5	GO:BP
7	Up	2.03266e-05	6.52557e-05	0.0472756	0.104009	HP_DUPLICATED_COLLECTING_SYSTEM	c5	GO:BP
10	Up	2.04067e-05	6.54881e-05	0.116658	0.23969	HP_COLOR_VISION_DEFECT	c5	GO:BP
7	Down	2.05193e-05	6.58241e-05	0.200234	0.387496	HP_ARTERIAL_DISSECTION	c5	GO:BP
419	Up	2.06076e-05	6.60822e-05	5.46218e-77	4.22142e-75	GO_NEGATIVE_REGULATION_OF_RESPONSE_TO_STIMULUS	c5	GO:BP
15	Up	2.06654e-05	6.62426e-05	0.0466901	0.102801	HP_DIPLOPIA	c5	GO:BP
76	Up	2.08485e-05	6.68039e-05	3.87667e-56	6.12702e-55	GO_CELL_JUNCTION_ASSEMBLY	c5	GO:BP
7	Down	2.09223e-05	6.70151e-05	0.0119556	0.0283941	GO_CD4_POSITIVE_ALPHA_BETA_T_CELL_PROLIFERATION	c5	GO:BP
360	Up	2.10127e-05	6.7279e-05	2.63203e-88	9.6401e-86	GO_SECRETION	c5	GO:BP
10	Up	2.10782e-05	6.7463e-05	0.00079461	0.0021043	HP_ABNORMAL_2ND_FINGER_MORPHOLOGY	c5	GO:BP
6	Up	2.11287e-05	6.75989e-05	0.338054	0.609539	GO_ECTODERMAL_PLACODE_DEVELOPMENT	c5	GO:BP
4	Up	2.11494e-05	6.76396e-05	1	1	GO_CHEMOKINE_C_X_C_MOTIF_LIGAND_1_PRODUCTION	c5	GO:BP
18	Up	2.12484e-05	6.79303e-05	1.97621e-06	6.22106e-06	HP_INSULIN_RESISTANCE	c5	GO:BP
6	Down	2.12738e-05	6.79507e-05	0.906268	1	GO_RENAL_SYSTEM_VASCULATURE_MORPHOGENESIS	c5	GO:BP
16	Up	2.12784e-05	6.79507e-05	1.64763e-05	4.91141e-05	GO_POSITIVE_REGULATION_OF_CELL_CYCLE_G2_M_PHASE_TRANSITION	c5	GO:BP
5	Up	2.1279e-05	6.79507e-05	0.790782	1	HP_HYPOPARATHYROIDISM	c5	GO:BP
9	Up	2.16053e-05	6.89666e-05	0.323708	0.586939	GO_RETINA_MORPHOGENESIS_IN_CAMERA_TYPE_EYE	c5	GO:BP
11	Up	2.16744e-05	6.91609e-05	0.161601	0.322207	GO_POSITIVE_REGULATION_OF_LYMPHOCYTE_CHEMOTAXIS	c5	GO:BP
34	Up	2.17355e-05	6.9309e-05	7.71391e-17	3.46017e-16	HP_GASTROINTESTINAL_OBSTRUCTION	c5	GO:BP
48	Up	2.17372e-05	6.9309e-05	9.02412e-37	6.55904e-36	HP_DEPRESSIVITY	c5	GO:BP
13	Up	2.17782e-05	6.94133e-05	0.0939241	0.196283	GO_HOMOLOGOUS_CHROMOSOME_SEGREGATION	c5	GO:BP
17	Up	2.18442e-05	6.95973e-05	1.54906e-05	4.62575e-05	GO_NEGATIVE_REGULATION_OF_FAT_CELL_DIFFERENTIATION	c5	GO:BP
10	Up	2.19145e-05	6.97948e-05	0.0867289	0.182241	GO_NEGATIVE_REGULATION_OF_EPIDERMIS_DEVELOPMENT	c5	GO:BP
27	Up	2.20259e-05	7.01232e-05	1.83603e-07	6.11333e-07	GO_POSITIVE_REGULATION_OF_LIPASE_ACTIVITY	c5	GO:BP
32	Up	2.20522e-05	7.01805e-05	3.15251e-14	1.31992e-13	GO_REGULATION_OF_CD4_POSITIVE_ALPHA_BETA_T_CELL_DIFFERENTIATION	c5	GO:BP
8	Up	2.2118e-05	7.03634e-05	0.575004	0.950517	GO_CONDENSED_NUCLEAR_CHROMOSOME_CENTROMERIC_REGION	c5	GO:BP
25	Down	2.21584e-05	7.04653e-05	2.40521e-12	9.53033e-12	GO_GOLGI_ASSOCIATED_VESICLE	c5	GO:BP
3	Down	2.22241e-05	7.06474e-05	0.508172	0.857883	HP_BAND_KERATOPATHY	c5	GO:BP
4	Up	2.22759e-05	7.07855e-05	1	1	HP_ABNORMAL_COCHLEA_MORPHOLOGY	c5	GO:BP
7	Up	2.23088e-05	7.08633e-05	0.538586	0.900744	HP_ABNORMAL_URINE_PHOSPHATE_CONCENTRATION	c5	GO:CC
30	Up	2.23604e-05	7.10003e-05	2.04937e-15	8.87148e-15	HP_PARAPLEGIA_PARAPARESIS	c5	GO:BP
8	Up	2.2387e-05	7.10582e-05	0.840462	1	GO_DETECTION_OF_MECHANICAL_STIMULUS_INVOLVED_IN_SENSORY_PERCEPTION	c5	GO:BP
4	Up	2.24691e-05	7.1131e-05	0.771467	1	GO_IONOTROPIC_GLUTAMATE_RECEPTOR_ACTIVITY	c5	GO:BP
4	Up	2.24691e-05	7.1131e-05	0.771467	1	GO_EXTRACELLULAR_LIGAND_GATED_ION_CHANNEL_ACTIVITY	c5	GO:BP
4	Up	2.24691e-05	7.1131e-05	0.771467	1	GO_GLUTAMATE_RECEPTOR_ACTIVITY	c5	GO:BP
4	Up	2.24691e-05	7.1131e-05	0.771467	1	GO_LIGAND_GATED_ION_CHANNEL_ACTIVITY	c5	GO:BP
4	Up	2.24691e-05	7.1131e-05	0.771467	1	GO_TRANSMITTER_GATED_CHANNEL_ACTIVITY	c5	GO:BP
4	Up	2.24691e-05	7.1131e-05	0.771467	1	GO_NEUROTRANSMITTER_RECEPTOR_ACTIVITY	c5	GO:BP
4	Up	2.24691e-05	7.1131e-05	0.771467	1	GO_LIGAND_GATED_CATION_CHANNEL_ACTIVITY	c5	GO:BP
6	Up	2.25753e-05	7.14137e-05	0.0832177	0.175213	GO_SPHINGOLIPID_BIOSYNTHETIC_PROCESS	c5	GO:BP
6	Up	2.25753e-05	7.14137e-05	0.0832177	0.175213	GO_MEMBRANE_LIPID_BIOSYNTHETIC_PROCESS	c5	GO:BP
3	Up	2.26537e-05	7.16347e-05	0.947084	1	HP_THYROID_HYPOPLASIA	c5	GO:BP
5	Up	2.26915e-05	7.17222e-05	0.883471	1	GO_THROMBIN_ACTIVATED_RECEPTOR_SIGNALING_PATHWAY	c5	GO:BP
4	Down	2.26984e-05	7.17222e-05	0.310653	0.566629	HP_MYELOMENINGOCELE	c5	GO:BP
6	Up	2.27078e-05	7.17248e-05	0.662461	1	GO_ISOTYPE_SWITCHING_TO_IGA_ISOTYPES	c5	GO:BP
17	Up	2.27568e-05	7.18529e-05	0.0940346	0.196465	GO_REGULATION_OF_SYNAPTIC_VESICLE_CYCLE	c5	GO:BP
49	Up	2.27831e-05	7.19088e-05	7.93307e-14	3.28071e-13	GO_DNA_BINDING_TRANSCRIPTION_REPRESSOR_ACTIVITY	c5	GO:BP
4	Up	2.27999e-05	7.19351e-05	0.821828	1	GO_THYROID_HORMONE_RECEPTOR_BINDING	c5	GO:BP
23	Up	2.28194e-05	7.19694e-05	1.15371e-07	3.8736e-07	HP_INTELLECTUAL_DISABILITY_MODERATE	c5	GO:BP
17	Up	2.28385e-05	7.20027e-05	1.57785e-07	5.26201e-07	GO_OLIGODENDROCYTE_DEVELOPMENT	c5	GO:BP
14	Up	2.28635e-05	7.2038e-05	0.00241639	0.00613123	GO_ORGANELLE_DISASSEMBLY	c5	GO:BP
4	Up	2.28668e-05	7.2038e-05	1	1	GO_STEROID_DEHYDROGENASE_ACTIVITY	c5	GO:BP
101	Up	2.28965e-05	7.21048e-05	7.90658e-53	1.06739e-51	GO_NEGATIVE_REGULATION_OF_TRANSPORT	c5	GO:BP
5	Up	2.29116e-05	7.21252e-05	0.966878	1	HP_HYPOLIPOPROTEINEMIA	c5	GO:CC
6	Up	2.30199e-05	7.2439e-05	1	1	GO_NUCLEAR_UBIQUITIN_LIGASE_COMPLEX	c5	GO:BP
4	Up	2.31372e-05	7.2781e-05	0.960154	1	GO_TRANSCRIPTION_FACTOR_TFIIH_HOLO_COMPLEX	c5	GO:BP
16	Up	2.31776e-05	7.28809e-05	0.00438113	0.0108485	GO_NEGATIVE_REGULATION_OF_EMBRYONIC_DEVELOPMENT	c5	GO:BP
28	Up	2.32087e-05	7.29515e-05	9.00681e-13	3.6146e-12	GO_REGULATION_OF_MICROTUBULE_CYTOSKELETON_ORGANIZATION	c5	GO:BP
3	Up	2.32972e-05	7.32024e-05	1	1	HP_ABNORMAL_MAGNESIUM_CONCENTRATION	c5	GO:BP
9	Up	2.33985e-05	7.34932e-05	0.865424	1	GO_POSITIVE_REGULATION_OF_MONOCYTE_CHEMOTAXIS	c5	GO:BP
3	Up	2.34405e-05	7.35978e-05	1	1	HP_CONCAVE_NAIL	c5	GO:BP
3	Up	2.3489e-05	7.37226e-05	1	1	HP_CONGENITAL_MALFORMATION_OF_THE_RIGHT_HEART	c5	GO:CC
76	Up	2.38504e-05	7.48288e-05	3.11184e-37	2.29345e-36	GO_CAMERA_TYPE_EYE_DEVELOPMENT	c5	GO:BP
69	Up	2.38853e-05	7.49107e-05	4.74045e-40	3.81409e-39	GO_CELLULAR_NITROGEN_COMPOUND_CATABOLIC_PROCESS	c5	GO:BP
3	Up	2.41311e-05	7.56534e-05	1	1	GO_REGULATION_OF_RUFFLE_ASSEMBLY	c5	GO:BP
13	Up	2.43022e-05	7.61614e-05	0.056532	0.122549	HP_RHIZOMELIA	c5	GO:BP
24	Down	2.45046e-05	7.6767e-05	3.69566e-11	1.40299e-10	GO_TRANSPORT_VESICLE_MEMBRANE	c5	GO:BP
7	Up	2.45511e-05	7.68843e-05	0.351636	0.630385	GO_REGULATION_OF_TOLL_LIKE_RECEPTOR_4_SIGNALING_PATHWAY	c5	GO:BP
10	Up	2.46708e-05	7.72303e-05	0.888978	1	HP_MATERNAL_DIABETES	c5	GO:BP
9	Up	2.47405e-05	7.74198e-05	0.878405	1	HP_HYPOPLASIA_OF_THE_RADIUS	c5	GO:BP
20	Down	2.47831e-05	7.74842e-05	2.50145e-08	8.66812e-08	GO_ER_TO_GOLGI_TRANSPORT_VESICLE_MEMBRANE	c5	GO:BP
20	Down	2.47831e-05	7.74842e-05	2.50145e-08	8.66812e-08	GO_GOLGI_ASSOCIATED_VESICLE_MEMBRANE	c5	GO:BP
6	Up	2.47887e-05	7.74842e-05	0.830183	1	GO_VENTRICULAR_SYSTEM_DEVELOPMENT	c5	GO:BP
57	Up	2.48284e-05	7.75796e-05	1.92218e-42	1.67797e-41	GO_CARBOHYDRATE_BINDING	c5	GO:BP
53	Up	2.4888e-05	7.7737e-05	1.0337e-49	1.20109e-48	GO_RESPONSE_TO_MONOSACCHARIDE	c5	GO:BP
42	Up	2.49104e-05	7.7778e-05	2.73753e-41	2.28779e-40	HP_ABNORMALITY_OF_THE_UVULA	c5	GO:BP
85	Up	2.49657e-05	7.79217e-05	2.3572e-53	3.25526e-52	HP_ABNORMALITY_IRIS_MORPHOLOGY	c5	GO:BP
4	Up	2.50773e-05	7.82122e-05	0.99937	1	GO_TONGUE_MORPHOGENESIS	c5	GO:BP
4	Up	2.50773e-05	7.82122e-05	0.99937	1	GO_FUNGIFORM_PAPILLA_MORPHOGENESIS	c5	GO:BP
4	Down	2.52453e-05	7.87069e-05	0.168235	0.333698	GO_OPIOID_RECEPTOR_BINDING	c5	GO:BP
5	Up	2.53794e-05	7.90876e-05	0.857008	1	GO_DEMETHYLASE_ACTIVITY	c5	GO:BP
61	Up	2.53861e-05	7.90876e-05	4.59075e-46	4.60935e-45	HP_ABNORMALITY_OF_THE_ZYGOMATIC_BONE	c5	GO:BP
46	Up	2.54176e-05	7.91563e-05	1.94471e-33	1.29096e-32	GO_CELL_CELL_ADHESION_VIA_PLASMA_MEMBRANE_ADHESION_MOLECULES	c5	GO:BP
16	Up	2.54968e-05	7.93737e-05	0.096805	0.201803	GO_NEGATIVE_REGULATION_OF_CYCLIN_DEPENDENT_PROTEIN_KINASE_ACTIVITY	c5	GO:BP
49	Up	2.55216e-05	7.94215e-05	1.09848e-53	1.55262e-52	GO_NEGATIVE_REGULATION_OF_BINDING	c5	GO:BP
29	Up	2.57485e-05	8.00978e-05	2.08382e-18	9.74819e-18	GO_ROOF_OF_MOUTH_DEVELOPMENT	c5	GO:BP
114	Up	2.58008e-05	8.02309e-05	4.32941e-75	2.62381e-73	HP_ABNORMAL_UVEA_MORPHOLOGY	c5	GO:BP
30	Up	2.58132e-05	8.02399e-05	5.31492e-10	1.93654e-09	GO_REGULATION_OF_PROTEASOMAL_PROTEIN_CATABOLIC_PROCESS	c5	GO:BP
43	Up	2.58348e-05	8.02774e-05	1.22505e-48	1.3705e-47	HP_RED_EYE	c5	GO:CC
12	Up	2.59109e-05	8.04843e-05	0.113164	0.233192	GO_NEGATIVE_REGULATION_OF_POSTTRANSCRIPTIONAL_GENE_SILENCING	c5	GO:BP
42	Up	2.59275e-05	8.0506e-05	1.09389e-24	5.86566e-24	HP_MYOCLONUS	c5	GO:BP
84	Up	2.59697e-05	8.06074e-05	1.14473e-51	1.45011e-50	GO_MESENCHYMAL_CELL_DIFFERENTIATION	c5	GO:BP
4	Up	2.59954e-05	8.06577e-05	0.857668	1	GO_TRANSLATION_INITIATION_FACTOR_BINDING	c5	GO:BP
231	Up	2.60503e-05	8.0798e-05	1.49808e-81	2.21401e-79	GO_CELLULAR_MACROMOLECULE_LOCALIZATION	c5	GO:BP
6	Up	2.60792e-05	8.0858e-05	0.756123	1	GO_NEGATIVE_REGULATION_OF_NEURAL_PRECURSOR_CELL_PROLIFERATION	c5	GO:BP
4	Up	2.62212e-05	8.12682e-05	0.982461	1	GO_MALE_GERM_CELL_NUCLEUS	c5	GO:BP
13	Up	2.64268e-05	8.18724e-05	0.40892	0.71661	GO_PROTEIN_KINASE_C_BINDING	c5	GO:BP
13	Up	2.64355e-05	8.18724e-05	0.047789	0.105029	GO_LATERAL_PLASMA_MEMBRANE	c5	GO:BP
4	Up	2.65091e-05	8.207e-05	0.997879	1	GO_MISMATCH_REPAIR_COMPLEX	c5	GO:BP
63	Up	2.65539e-05	8.21786e-05	1.94286e-62	4.42341e-61	HP_LIMB_UNDERGROWTH	c5	GO:BP
4	Up	2.66124e-05	8.23292e-05	0.809723	1	GO_OXIDOREDUCTASE_ACTIVITY_ACTING_ON_PAIRED_DONORS_WITH_INCORPORATION_OR_REDUCTION_OF_MOLECULAR_OXYGEN_NAD_P_H_AS_ONE_DONOR_AND_INCORPORATION_OF_ONE_ATOM_OF_OXYGEN	c5	GO:BP
3	Up	2.68121e-05	8.29168e-05	1	1	HP_APLASIA_HYPOPLASIA_OF_THE_INNER_EAR	c5	GO:BP
3	Up	2.68846e-05	8.31104e-05	1	1	GO_LATERAL_VENTRICLE_DEVELOPMENT	c5	GO:BP
5	Up	2.7015e-05	8.34829e-05	0.791023	1	GO_REGULATION_OF_NEURON_MATURATION	c5	GO:BP
40	Up	2.70652e-05	8.35904e-05	9.95331e-25	5.35078e-24	HP_CIRRHOSIS	c5	GO:BP
173	Up	2.70696e-05	8.35904e-05	8.13995e-72	4.05745e-70	GO_REGULATION_OF_PROTEOLYSIS	c5	GO:BP
3	Up	2.70905e-05	8.36241e-05	1	1	HP_AKINESIA	c5	GO:BP
15	Up	2.71051e-05	8.36387e-05	0.000134524	0.000376863	GO_REGULATION_OF_MEIOTIC_CELL_CYCLE	c5	GO:BP
3	Up	2.71524e-05	8.37538e-05	1	1	GO_NEUTROPHIL_DIFFERENTIATION	c5	GO:BP
15	Up	2.72079e-05	8.38944e-05	0.068862	0.146971	GO_MICROTUBULE_ORGANIZING_CENTER_ORGANIZATION	c5	GO:BP
5	Up	2.72763e-05	8.40744e-05	0.768022	1	HP_HYPOGLYCORRHACHIA	c5	GO:CC
6	Up	2.74207e-05	8.44887e-05	0.17648	0.347515	GO_REGULATION_OF_BONE_DEVELOPMENT	c5	GO:BP
15	Up	2.74737e-05	8.46209e-05	0.235685	0.445659	HP_STATUS_EPILEPTICUS	c5	GO:BP
229	Up	2.75708e-05	8.48889e-05	8.74754e-81	1.13368e-78	GO_NEGATIVE_REGULATION_OF_PROTEIN_METABOLIC_PROCESS	c5	GO:BP
104	Up	2.76775e-05	8.51866e-05	3.99706e-65	1.10398e-63	GO_PERINUCLEAR_REGION_OF_CYTOPLASM	c5	GO:BP
9	Up	2.77234e-05	8.52966e-05	0.811172	1	GO_DETECTION_OF_MECHANICAL_STIMULUS	c5	GO:BP
6	Up	2.77472e-05	8.53337e-05	0.890131	1	HP_ABNORMALITY_OF_THE_LUMBAR_SPINE	c5	GO:CC
3	Up	2.77557e-05	8.53337e-05	1	1	GO_ARTERIAL_ENDOTHELIAL_CELL_DIFFERENTIATION	c5	GO:BP
22	Up	2.79677e-05	8.5954e-05	2.12251e-07	7.04214e-07	HP_PARAPLEGIA	c5	GO:BP
7	Up	2.80024e-05	8.60215e-05	0.357124	0.639272	GO_PEPTIDE_HORMONE_BINDING	c5	GO:BP
8	Up	2.80144e-05	8.60215e-05	0.60733	0.991502	GO_MHC_CLASS_II_BIOSYNTHETIC_PROCESS	c5	GO:BP
13	Up	2.80203e-05	8.60215e-05	0.0111736	0.0266344	GO_NEGATIVE_REGULATION_OF_METAPHASE_ANAPHASE_TRANSITION_OF_CELL_CYCLE	c5	GO:BP
6	Up	2.81825e-05	8.64879e-05	1	1	HP_MEDIAN_CLEFT_LIP	c5	GO:BP
53	Up	2.82439e-05	8.66449e-05	6.95876e-40	5.5512e-39	GO_NEGATIVE_REGULATION_OF_NEURON_APOPTOTIC_PROCESS	c5	GO:BP
75	Up	2.82828e-05	8.67324e-05	1.98953e-53	2.77022e-52	GO_REGULATION_OF_PROTEIN_CATABOLIC_PROCESS	c5	GO:BP
7	Up	2.85283e-05	8.74537e-05	0.999976	1	GO_VIRAL_RNA_GENOME_REPLICATION	c5	GO:BP
15	Up	2.8641e-05	8.77672e-05	0.0101576	0.0242951	GO_HORMONE_BIOSYNTHETIC_PROCESS	c5	GO:BP
14	Up	2.87055e-05	8.79328e-05	0.0242092	0.0555236	HP_CONGENITAL_CONTRACTURE	c5	GO:BP
47	Up	2.87408e-05	8.80089e-05	9.99261e-47	1.03667e-45	HP_GASTROINTESTINAL_HEMORRHAGE	c5	GO:BP
74	Up	2.87816e-05	8.81017e-05	1.12971e-53	1.59408e-52	HP_ABNORMALITY_OF_THE_FONTANELLES_OR_CRANIAL_SUTURES	c5	GO:BP
6	Up	2.88631e-05	8.8292e-05	0.589061	0.967341	GO_POSITIVE_REGULATION_OF_MEMBRANE_PROTEIN_ECTODOMAIN_PROTEOLYSIS	c5	GO:BP
31	Up	2.88647e-05	8.8292e-05	4.39246e-17	1.98722e-16	GO_REGULATION_OF_HEART_GROWTH	c5	GO:BP
7	Up	2.89698e-05	8.85814e-05	0.583076	0.960808	GO_REGULATION_OF_MEIOTIC_NUCLEAR_DIVISION	c5	GO:BP
5	Up	2.90176e-05	8.86953e-05	0.704257	1	GO_NEUROTRANSMITTER_RECEPTOR_COMPLEX	c5	GO:BP
123	Up	2.90699e-05	8.88228e-05	3.05444e-50	3.62403e-49	GO_LEUKOCYTE_CHEMOTAXIS	c5	GO:BP
9	Up	2.91695e-05	8.90949e-05	0.421518	0.735104	HP_PARAGANGLIOMA	c5	GO:BP
55	Up	2.92333e-05	8.92574e-05	3.79907e-42	3.28577e-41	GO_PEPTIDE_BIOSYNTHETIC_PROCESS	c5	GO:BP
19	Up	2.9256e-05	8.92945e-05	3.79952e-13	1.54549e-12	GO_POSITIVE_REGULATION_OF_LIPID_TRANSPORT	c5	GO:BP
6	Up	2.92961e-05	8.93843e-05	0.530961	0.890822	HP_FAILURE_TO_THRIVE_SECONDARY_TO_RECURRENT_INFECTIONS	c5	GO:BP
40	Up	2.93326e-05	8.94635e-05	2.69692e-26	1.51056e-25	GO_CARBOHYDRATE_BIOSYNTHETIC_PROCESS	c5	GO:BP
10	Up	2.94207e-05	8.96995e-05	0.486727	0.827319	GO_CELLULAR_RESPONSE_TO_ALKALOID	c5	GO:BP
8	Up	2.9494e-05	8.98906e-05	0.433263	0.75217	GO_INSULIN_LIKE_GROWTH_FACTOR_BINDING	c5	GO:BP
40	Up	2.95709e-05	9.00922e-05	4.15021e-34	2.80139e-33	GO_REGULATION_OF_AXONOGENESIS	c5	GO:BP
27	Up	2.97812e-05	9.07001e-05	2.26206e-05	6.67914e-05	HP_INTERSTITIAL_PULMONARY_ABNORMALITY	c5	GO:BP
51	Up	2.9802e-05	9.07308e-05	4.3974e-51	5.38426e-50	HP_CONGENITAL_ABNORMAL_HAIR_PATTERN	c5	GO:CC
5	Up	3.01001e-05	9.16051e-05	0.996596	1	GO_ANDROGEN_RECEPTOR_BINDING	c5	GO:BP
26	Up	3.0135e-05	9.16784e-05	7.74153e-09	2.72751e-08	GO_MAST_CELL_ACTIVATION	c5	GO:BP
19	Up	3.01888e-05	9.1809e-05	5.58099e-11	2.10921e-10	HP_ACCELERATED_SKELETAL_MATURATION	c5	GO:BP
15	Up	3.0241e-05	9.19343e-05	0.179493	0.35254	GO_CONDENSED_CHROMOSOME_CENTROMERIC_REGION	c5	GO:BP
5	Up	3.02551e-05	9.19442e-05	0.988235	1	HP_SHORT_FEMUR	c5	GO:BP
7	Up	3.05049e-05	9.26583e-05	0.177655	0.34942	HP_ASPIRATION_PNEUMONIA	c5	GO:CC
70	Up	3.05121e-05	9.26583e-05	1.09008e-39	8.63863e-39	GO_ANATOMICAL_STRUCTURE_MATURATION	c5	GO:BP
18	Up	3.0629e-05	9.29594e-05	1.57115e-05	4.68841e-05	GO_ALPHA_AMINO_ACID_CATABOLIC_PROCESS	c5	GO:BP
48	Up	3.06333e-05	9.29594e-05	1.34537e-37	1.00118e-36	GO_REGULATION_OF_SIGNAL_TRANSDUCTION_BY_P53_CLASS_MEDIATOR	c5	GO:BP
34	Up	3.06995e-05	9.31267e-05	2.75862e-27	1.58301e-26	GO_MONOCARBOXYLIC_ACID_BIOSYNTHETIC_PROCESS	c5	GO:BP
11	Up	3.07952e-05	9.33833e-05	0.55767	0.927506	HP_CUPPED_EAR	c5	GO:BP
10	Up	3.10966e-05	9.42634e-05	0.0236249	0.0542574	GO_REGULATION_OF_NON_CANONICAL_WNT_SIGNALING_PATHWAY	c5	GO:BP
22	Up	3.12992e-05	9.48435e-05	3.3596e-08	1.15785e-07	HP_POOR_SPEECH	c5	GO:BP
6	Up	3.13585e-05	9.49889e-05	0.609284	0.993931	HP_CHRONIC_ATROPHIC_GASTRITIS	c5	GO:BP
3	Up	3.14078e-05	9.50356e-05	1	1	HP_DISTAL_SYMPHALANGISM_OF_HANDS	c5	GO:BP
3	Up	3.14078e-05	9.50356e-05	1	1	HP_SYNOSTOSIS_INVOLVING_DIGITS	c5	GO:CC
3	Up	3.14078e-05	9.50356e-05	1	1	HP_DISTAL_SYMPHALANGISM	c5	GO:CC
76	Up	3.14762e-05	9.52084e-05	8.19121e-43	7.25581e-42	GO_NEGATIVE_REGULATION_OF_NEURON_DEATH	c5	GO:BP
13	Up	3.1502e-05	9.52524e-05	0.779605	1	HP_HYPSARRHYTHMIA	c5	GO:BP
58	Up	3.15706e-05	9.54254e-05	1.05427e-51	1.34205e-50	HP_ABNORMAL_CONJUNCTIVA_MORPHOLOGY	c5	GO:BP
39	Up	3.17894e-05	9.60391e-05	4.04735e-28	2.37264e-27	HP_CARIOUS_TEETH	c5	GO:BP
16	Up	3.17964e-05	9.60391e-05	9.531e-06	2.87672e-05	GO_NEGATIVE_REGULATION_OF_CARDIAC_MUSCLE_TISSUE_DEVELOPMENT	c5	GO:BP
5	Up	3.19339e-05	9.63851e-05	0.999513	1	GO_RESPONSE_TO_COBALT_ION	c5	GO:BP
37	Up	3.19373e-05	9.63851e-05	2.07259e-17	9.4478e-17	GO_POSITIVE_REGULATION_OF_CELL_DIVISION	c5	GO:BP
3	Down	3.19453e-05	9.63851e-05	0.468645	0.802738	GO_NEGATIVE_REGULATION_OF_CELL_SUBSTRATE_JUNCTION_ORGANIZATION	c5	GO:BP
34	Up	3.21277e-05	9.69008e-05	1.39794e-17	6.41406e-17	GO_REGULATION_OF_REGULATED_SECRETORY_PATHWAY	c5	GO:BP
17	Up	3.22461e-05	9.71933e-05	2.40728e-13	9.82983e-13	HP_ABNORMALITY_OF_THE_WING_OF_THE_ILIUM	c5	GO:CC
4	Up	3.22593e-05	9.71933e-05	1	1	HP_CUTANEOUS_CYST	c5	GO:CC
4	Up	3.22593e-05	9.71933e-05	1	1	HP_EPIDERMOID_CYST	c5	GO:CC
66	Up	3.23594e-05	9.746e-05	2.88154e-37	2.12557e-36	GO_MULTI_MULTICELLULAR_ORGANISM_PROCESS	c5	GO:BP
5	Up	3.24774e-05	9.77805e-05	0.975931	1	GO_POSITIVE_REGULATION_OF_ACTIVIN_RECEPTOR_SIGNALING_PATHWAY	c5	GO:BP
5	Down	3.25581e-05	9.79885e-05	0.100789	0.20964	HP_ANKLE_FLEXION_CONTRACTURE	c5	GO:BP
6	Up	3.27509e-05	9.85053e-05	0.713783	1	GO_CYSTEINE_TYPE_ENDOPEPTIDASE_ACTIVITY_INVOLVED_IN_APOPTOTIC_SIGNALING_PATHWAY	c5	GO:BP
5	Up	3.27643e-05	9.85053e-05	1	1	GO_9PLUS2_MOTILE_CILIUM	c5	GO:BP
10	Up	3.27731e-05	9.85053e-05	0.790696	1	HP_RECURRENT_SINUSITIS	c5	GO:CC
180	Up	3.27766e-05	9.85053e-05	8.41113e-100	7.08554e-96	HP_ABNORMALITY_OF_THE_CURVATURE_OF_THE_VERTEBRAL_COLUMN	c5	GO:BP
3	Up	3.28454e-05	9.86769e-05	0.991751	1	GO_G_QUADRUPLEX_DNA_BINDING	c5	GO:BP
16	Up	3.29448e-05	9.89401e-05	7.27683e-07	2.35046e-06	GO_THYMIC_T_CELL_SELECTION	c5	GO:BP
17	Up	3.30035e-05	9.90622e-05	6.3344e-05	0.000181438	GO_REGULATION_OF_DOUBLE_STRAND_BREAK_REPAIR	c5	GO:BP
11	Up	3.3009e-05	9.90622e-05	0.00303937	0.00764744	GO_AMINO_ACID_BINDING	c5	GO:BP
4	Up	3.31365e-05	9.94096e-05	1	1	GO_DNA_DIRECTED_DNA_POLYMERASE_ACTIVITY	c5	GO:BP
8	Up	3.35143e-05	0.000100507	0.752684	1	GO_MOTILE_CILIUM	c5	GO:BP
62	Up	3.35727e-05	0.000100646	9.73737e-44	8.97458e-43	GO_PROTEIN_MODIFICATION_BY_SMALL_PROTEIN_REMOVAL	c5	GO:BP
6	Up	3.36097e-05	0.000100721	0.484451	0.823615	GO_REGULATION_OF_HEPATOCYTE_PROLIFERATION	c5	GO:BP
3	Down	3.36694e-05	0.000100864	1	1	HP_ARTERIOVENOUS_FISTULA	c5	GO:BP
18	Up	3.3768e-05	0.000101124	0.0031455	0.00790503	GO_ENDOCRINE_PANCREAS_DEVELOPMENT	c5	GO:BP
21	Up	3.389e-05	0.000101453	1.89084e-11	7.23691e-11	GO_CELLULAR_HORMONE_METABOLIC_PROCESS	c5	GO:BP
111	Up	3.41318e-05	0.000102141	5.13265e-52	6.68276e-51	GO_CELL_GROWTH	c5	GO:BP
10	Up	3.41602e-05	0.00010219	0.00586186	0.0143507	HP_INTELLECTUAL_DISABILITY_PROFOUND	c5	GO:BP
7	Up	3.43303e-05	0.000102662	0.660982	1	HP_RECURRENT_PAROXYSMAL_HEADACHE	c5	GO:BP
12	Up	3.45562e-05	0.000103265	0.326532	0.591042	GO_RESPONSE_TO_ISOQUINOLINE_ALKALOID	c5	GO:BP
17	Up	3.45567e-05	0.000103265	2.18522e-07	7.24165e-07	GO_POSITIVE_REGULATION_OF_TRANSPORTER_ACTIVITY	c5	GO:BP
11	Up	3.46915e-05	0.000103632	0.186084	0.364382	GO_REGULATION_OF_PROTEIN_MATURATION	c5	GO:BP
14	Up	3.47282e-05	0.000103704	0.416507	0.728088	GO_GAMMA_DELTA_T_CELL_ACTIVATION	c5	GO:BP
83	Up	3.47843e-05	0.000103811	3.95069e-53	5.4027e-52	GO_DNA_BINDING_TRANSCRIPTION_FACTOR_BINDING	c5	GO:BP
34	Up	3.47884e-05	0.000103811	1.30407e-33	8.67047e-33	HP_ABNORMAL_PLEURA_MORPHOLOGY	c5	GO:BP
5	Up	3.48198e-05	0.000103867	0.987535	1	GO_POSITIVE_REGULATION_OF_TRANSCRIPTION_FROM_RNA_POLYMERASE_II_PROMOTER_IN_RESPONSE_TO_HYPOXIA	c5	GO:BP
4	Up	3.51738e-05	0.000104886	1	1	GO_DEOXYRIBOSE_PHOSPHATE_CATABOLIC_PROCESS	c5	GO:BP
9	Up	3.52468e-05	0.000105067	0.778257	1	HP_CUTANEOUS_MELANOMA	c5	GO:CC
8	Up	3.53114e-05	0.000105222	0.121107	0.248165	HP_POLYCYTHEMIA	c5	GO:BP
7	Up	3.55642e-05	0.000105912	0.656143	1	HP_ABNORMAL_URINE_HORMONE_LEVEL	c5	GO:CC
55	Down	3.55681e-05	0.000105912	2.62818e-26	1.47304e-25	GO_RESPONSE_TO_TYPE_I_INTERFERON	c5	GO:BP
15	Up	3.56025e-05	0.000105977	0.00420448	0.0104418	GO_NEGATIVE_REGULATION_OF_LIPID_BIOSYNTHETIC_PROCESS	c5	GO:BP
32	Up	3.5624e-05	0.000105983	1.92108e-10	7.11347e-10	GO_RESPONSE_TO_VITAMIN	c5	GO:BP
6	Up	3.56295e-05	0.000105983	0.683198	1	GO_POSITIVE_REGULATION_OF_BROWN_FAT_CELL_DIFFERENTIATION	c5	GO:BP
100	Up	3.59564e-05	0.000106917	5.60116e-44	5.23106e-43	GO_RESPONSE_TO_INTERLEUKIN_1	c5	GO:BP
5	Up	3.60682e-05	0.000107212	0.692954	1	HP_NUCHAL_RIGIDITY	c5	GO:CC
34	Up	3.61286e-05	0.000107354	3.15224e-31	1.97725e-30	GO_DEFENSE_RESPONSE_TO_GRAM_POSITIVE_BACTERIUM	c5	GO:BP
14	Up	3.61585e-05	0.000107404	6.59909e-06	2.02369e-05	HP_ABNORMALITY_OF_THE_FEMORAL_HEAD	c5	GO:BP
9	Up	3.63874e-05	0.000108045	0.192457	0.37477	HP_NEPHROCALCINOSIS	c5	GO:BP
7	Up	3.63997e-05	0.000108045	0.993692	1	GO_INORGANIC_ANION_TRANSPORT	c5	GO:BP
4	Up	3.64343e-05	0.00010811	0.977657	1	HP_APLASIA_HYPOPLASIA_OF_THE_THYROID_GLAND	c5	GO:CC
114	Up	3.65359e-05	0.000108373	3.71723e-76	2.56672e-74	HP_HERNIA	c5	GO:CC
71	Up	3.65772e-05	0.000108457	8.13564e-59	1.50957e-57	HP_REDUCED_VISUAL_ACUITY	c5	GO:BP
5	Up	3.66326e-05	0.000108583	0.998179	1	GO_INTERLEUKIN_12_RECEPTOR_BINDING	c5	GO:BP
5	Up	3.67095e-05	0.000108773	0.880622	1	HP_COMPLETE_DUPLICATION_OF_PHALANX_OF_HAND	c5	GO:BP
15	Up	3.68868e-05	0.000109221	0.00601169	0.0147003	GO_POSITIVE_REGULATION_OF_PROTEIN_ACETYLATION	c5	GO:BP
15	Up	3.68868e-05	0.000109221	0.00601169	0.0147003	GO_POSITIVE_REGULATION_OF_PEPTIDYL_LYSINE_ACETYLATION	c5	GO:BP
23	Up	3.72207e-05	0.000110171	2.31696e-11	8.84773e-11	GO_REGULATION_OF_CARBOHYDRATE_BIOSYNTHETIC_PROCESS	c5	GO:BP
82	Up	3.72721e-05	0.000110258	2.40914e-48	2.65636e-47	GO_T_CELL_RECEPTOR_SIGNALING_PATHWAY	c5	GO:BP
37	Up	3.72763e-05	0.000110258	3.47098e-40	2.80341e-39	GO_REGULATION_OF_NUCLEOCYTOPLASMIC_TRANSPORT	c5	GO:BP
5	Up	3.73753e-05	0.000110512	0.997354	1	HP_OPISTHOTONUS	c5	GO:BP
46	Up	3.76989e-05	0.000111394	2.82343e-32	1.82257e-31	GO_RESPONSE_TO_ESTRADIOL	c5	GO:BP
3	Down	3.77001e-05	0.000111394	0.585621	0.962803	HP_SPONTANEOUS_PNEUMOTHORAX	c5	GO:BP
3	Up	3.77178e-05	0.000111408	1	1	GO_SERINE_TRANSPORT	c5	GO:BP
27	Up	3.77407e-05	0.000111436	2.06052e-23	1.07479e-22	HP_BRONCHITIS	c5	GO:CC
53	Up	3.78822e-05	0.000111815	4.13235e-53	5.64197e-52	HP_ABNORMAL_PATTERN_OF_RESPIRATION	c5	GO:BP
23	Down	3.80269e-05	0.000112203	4.70663e-12	1.84928e-11	GO_PHAGOCYTIC_VESICLE_MEMBRANE	c5	GO:BP
6	Up	3.83835e-05	0.000113215	0.880019	1	GO_MISMATCHED_DNA_BINDING	c5	GO:BP
19	Up	3.84731e-05	0.000113416	3.82052e-08	1.31203e-07	GO_FATTY_ACID_DERIVATIVE_BIOSYNTHETIC_PROCESS	c5	GO:BP
10	Up	3.84784e-05	0.000113416	0.168638	0.334339	GO_STEROL_BIOSYNTHETIC_PROCESS	c5	GO:BP
28	Up	3.85214e-05	0.000113503	5.11633e-21	2.53529e-20	HP_ABNORMALITY_OF_THE_ANTERIOR_FONTANELLE	c5	GO:BP
42	Up	3.86434e-05	0.000113791	4.21031e-14	1.75756e-13	GO_DEVELOPMENT_OF_PRIMARY_FEMALE_SEXUAL_CHARACTERISTICS	c5	GO:BP
6	Up	3.86462e-05	0.000113791	0.969301	1	GO_POSITIVE_REGULATION_OF_BEHAVIOR	c5	GO:BP
9	Up	3.89231e-05	0.00011456	0.0497213	0.108721	GO_CALCIUM_DEPENDENT_PHOSPHOLIPASE_A2_ACTIVITY	c5	GO:BP
5	Up	3.89348e-05	0.00011456	0.968953	1	GO_GERM_CELL_NUCLEUS	c5	GO:BP
30	Up	3.93077e-05	0.000115617	1.12644e-12	4.50791e-12	GO_POSITIVE_REGULATION_OF_INTERLEUKIN_10_PRODUCTION	c5	GO:BP
34	Up	3.93454e-05	0.000115688	2.31902e-12	9.19746e-12	GO_CALCIUM_ION_TRANSMEMBRANE_IMPORT_INTO_CYTOSOL	c5	GO:BP
4	Up	3.93668e-05	0.00011571	1	1	HP_BROAD_NECK	c5	GO:BP
14	Up	3.94414e-05	0.000115889	0.0351342	0.0786529	GO_INSULIN_LIKE_GROWTH_FACTOR_RECEPTOR_SIGNALING_PATHWAY	c5	GO:BP
6	Up	3.9501e-05	0.000116024	1	1	GO_CALCIUM_DEPENDENT_PROTEIN_KINASE_ACTIVITY	c5	GO:BP
3	Up	3.96295e-05	0.000116361	0.993349	1	GO_GLYCINE_BINDING	c5	GO:BP
3	Up	3.97276e-05	0.000116608	0.83719	1	GO_GLUTAMATE_BINDING	c5	GO:BP
43	Up	3.98573e-05	0.000116948	1.61155e-16	7.14512e-16	GO_CYTOSOLIC_CALCIUM_ION_TRANSPORT	c5	GO:BP
38	Up	3.99103e-05	0.000117063	1.13297e-23	5.9465e-23	GO_REGULATION_OF_ORGAN_GROWTH	c5	GO:BP
11	Up	3.99547e-05	0.000117152	0.138678	0.280487	HP_GENERALIZED_NON_MOTOR_ABSENCE_SEIZURE	c5	GO:BP
7	Up	4.00221e-05	0.000117309	0.197123	0.382003	GO_HYDROGEN_PEROXIDE_CATABOLIC_PROCESS	c5	GO:BP
15	Up	4.01983e-05	0.000117785	0.0421242	0.0934811	HP_HEMORRHAGE_OF_THE_EYE	c5	GO:CC
4	Up	4.02507e-05	0.000117856	1	1	HP_HYPOPLASTIC_HEART	c5	GO:BP
4	Up	4.02507e-05	0.000117856	1	1	HP_CONGENITAL_MALFORMATION_OF_THE_LEFT_HEART	c5	GO:CC
22	Up	4.02688e-05	0.000117868	1.6923e-07	5.64145e-07	GO_CILIUM_ORGANIZATION	c5	GO:BP
3	Up	4.0464e-05	0.000118398	1	1	GO_LIPOPROTEIN_CATABOLIC_PROCESS	c5	GO:BP
6	Up	4.06088e-05	0.000118781	0.769952	1	GO_NEGATIVE_REGULATION_OF_EPIDERMAL_CELL_DIFFERENTIATION	c5	GO:BP
21	Up	4.06403e-05	0.000118832	0.00030591	0.000834786	GO_VOLTAGE_GATED_ION_CHANNEL_ACTIVITY	c5	GO:BP
10	Up	4.07158e-05	0.000119011	0.417154	0.728917	GO_HIGH_DENSITY_LIPOPROTEIN_PARTICLE	c5	GO:BP
3	Up	4.07425e-05	0.000119048	1	1	HP_AUTOAMPUTATION_OF_DIGITS	c5	GO:BP
92	Up	4.08832e-05	0.000119417	5.2006e-61	1.09251e-59	GO_CONNECTIVE_TISSUE_DEVELOPMENT	c5	GO:BP
82	Up	4.12026e-05	0.000120309	1.36482e-52	1.82495e-51	HP_ABNORMALITY_OF_REFRACTION	c5	GO:BP
142	Up	4.14189e-05	0.000120898	3.98539e-73	2.1384e-71	GO_PROTEIN_LOCALIZATION_TO_ORGANELLE	c5	GO:BP
4	Up	4.14436e-05	0.000120929	0.998039	1	GO_PHOSPHATIDYLCHOLINE_CATABOLIC_PROCESS	c5	GO:BP
11	Up	4.17072e-05	0.000121588	0.215984	0.41417	HP_HYPOPLASIA_OF_THE_ZYGOMATIC_BONE	c5	GO:BP
7	Up	4.17122e-05	0.000121588	0.938986	1	GO_NEGATIVE_REGULATION_OF_THYMOCYTE_APOPTOTIC_PROCESS	c5	GO:BP
3	Up	4.17129e-05	0.000121588	0.915299	1	GO_POSITIVE_REGULATION_OF_DOUBLE_STRAND_BREAK_REPAIR_VIA_HOMOLOGOUS_RECOMBINATION	c5	GO:BP
129	Up	4.1819e-05	0.000121855	1.26739e-58	2.33112e-57	GO_REGULATION_OF_ION_TRANSPORT	c5	GO:BP
14	Up	4.19492e-05	0.000122129	0.00732425	0.0177501	HP_MYELOID_LEUKEMIA	c5	GO:CC
10	Up	4.19499e-05	0.000122129	0.186983	0.365718	HP_MALE_PSEUDOHERMAPHRODITISM	c5	GO:BP
7	Up	4.19565e-05	0.000122129	0.809388	1	GO_SIALIC_ACID_BINDING	c5	GO:BP
43	Up	4.22897e-05	0.000123056	1.28235e-41	1.08678e-40	GO_OSTEOCLAST_DIFFERENTIATION	c5	GO:BP
7	Up	4.23055e-05	0.00012306	0.849469	1	GO_REGULATION_OF_CELL_CHEMOTAXIS_TO_FIBROBLAST_GROWTH_FACTOR	c5	GO:BP
4	Up	4.24466e-05	0.000123385	0.79574	1	HP_ABNORMAL_BLOOD_GAS_LEVEL	c5	GO:CC
4	Up	4.24466e-05	0.000123385	0.79574	1	HP_ABNORMAL_BLOOD_OXYGEN_LEVEL	c5	GO:CC
5	Down	4.26443e-05	0.000123917	0.925934	1	GO_GLOMERULUS_VASCULATURE_MORPHOGENESIS	c5	GO:BP
3	Up	4.28227e-05	0.00012435	1	1	GO_COA_HYDROLASE_ACTIVITY	c5	GO:BP
3	Up	4.28227e-05	0.00012435	1	1	GO_THIOLESTER_HYDROLASE_ACTIVITY	c5	GO:BP
74	Up	4.29092e-05	0.000124558	1.09896e-75	7.28948e-74	HP_ABNORMALITY_OF_THE_VOICE	c5	GO:BP
60	Up	4.2955e-05	0.000124648	1.9761e-35	1.37918e-34	GO_REGULATION_OF_MEMBRANE_POTENTIAL	c5	GO:BP
11	Up	4.30218e-05	0.000124799	0.445193	0.76961	GO_EMBRYONIC_CAMERA_TYPE_EYE_DEVELOPMENT	c5	GO:BP
19	Up	4.31132e-05	0.000124998	0.00359699	0.00898074	GO_T_HELPER_17_TYPE_IMMUNE_RESPONSE	c5	GO:BP
15	Up	4.31202e-05	0.000124998	0.0887542	0.186311	HP_POSTNATAL_MICROCEPHALY	c5	GO:BP
8	Up	4.32101e-05	0.000125216	0.101546	0.21106	GO_CHONDROCYTE_PROLIFERATION	c5	GO:BP
4	Up	4.32691e-05	0.000125344	0.996889	1	GO_RETINAL_CELL_PROGRAMMED_CELL_DEATH	c5	GO:BP
5	Up	4.32947e-05	0.000125375	1	1	HP_ABNORMALITY_OF_THE_TONSILS	c5	GO:CC
22	Up	4.34267e-05	0.000125714	7.42848e-07	2.39852e-06	GO_POSITIVE_REGULATION_OF_NOTCH_SIGNALING_PATHWAY	c5	GO:BP
55	Up	4.35128e-05	0.000125919	3.91016e-60	8.01439e-59	GO_BONE_DEVELOPMENT	c5	GO:BP
47	Up	4.35295e-05	0.000125925	1.79365e-57	3.09625e-56	GO_GLIAL_CELL_DEVELOPMENT	c5	GO:BP
8	Up	4.37532e-05	0.000126528	0.55552	0.924477	HP_PERSONALITY_CHANGES	c5	GO:BP
30	Up	4.39243e-05	0.00012698	4.26497e-10	1.56074e-09	GO_PASSIVE_TRANSMEMBRANE_TRANSPORTER_ACTIVITY	c5	GO:BP
24	Up	4.40168e-05	0.000127203	1.4551e-10	5.42377e-10	HP_INFERTILITY	c5	GO:BP
36	Up	4.43802e-05	0.000128209	3.5532e-15	1.52949e-14	GO_REGULATION_OF_GENERATION_OF_PRECURSOR_METABOLITES_AND_ENERGY	c5	GO:BP
7	Up	4.44447e-05	0.000128352	0.469811	0.804076	HP_HYPERGLYCEMIA	c5	GO:BP
8	Up	4.45792e-05	0.000128696	0.672371	1	HP_PSYCHOGENIC_NON_EPILEPTIC_SEIZURE	c5	GO:CC
9	Up	4.46237e-05	0.00012878	0.217697	0.416697	HP_DYSTROPHIC_TOENAIL	c5	GO:BP
4	Down	4.48738e-05	0.000129458	0.756928	1	HP_CHORIORETINAL_DEGENERATION	c5	GO:CC
27	Up	4.49087e-05	0.000129514	5.13795e-15	2.20041e-14	HP_NEOPLASM_OF_THE_COLON	c5	GO:CC
11	Up	4.49522e-05	0.000129595	0.00619541	0.0151276	GO_POSITIVE_REGULATION_OF_PEPTIDYL_THREONINE_PHOSPHORYLATION	c5	GO:BP
23	Up	4.53502e-05	0.000130698	7.14265e-06	2.18323e-05	HP_BLEPHAROPHIMOSIS	c5	GO:BP
7	Up	4.53887e-05	0.000130716	0.551165	0.918318	HP_ADENOCARCINOMA_OF_THE_INTESTINES	c5	GO:CC
6	Up	4.53973e-05	0.000130716	0.949707	1	GO_REGULATION_OF_LIPOPROTEIN_LIPASE_ACTIVITY	c5	GO:BP
13	Up	4.5403e-05	0.000130716	0.278617	0.515387	HP_HAMARTOMA_OF_THE_EYE	c5	GO:BP
7	Up	4.54571e-05	0.000130827	0.676475	1	GO_POSITIVE_REGULATION_OF_TOR_SIGNALING	c5	GO:BP
3	Down	4.54777e-05	0.000130842	0.729541	1	HP_HYPERPHOSPHATEMIA	c5	GO:BP
24	Up	4.57846e-05	0.00013168	2.76863e-08	9.57822e-08	GO_ADHERENS_JUNCTION	c5	GO:BP
9	Up	4.59161e-05	0.000132013	0.27235	0.505348	GO_VITAMIN_B6_BINDING	c5	GO:BP
5	Down	4.61981e-05	0.000132778	0.169262	0.335339	GO_POSITIVE_REGULATION_OF_AMINE_TRANSPORT	c5	GO:BP
3	Up	4.6463e-05	0.000133494	1	1	HP_RIDGED_FINGERNAIL	c5	GO:BP
8	Up	4.66022e-05	0.000133848	0.885004	1	HP_DECREASED_LACRIMATION	c5	GO:BP
10	Up	4.68056e-05	0.000134354	0.581794	0.960046	GO_PHOSPHATIDYLINOSITOL_BISPHOSPHATE_BINDING	c5	GO:BP
12	Up	4.68137e-05	0.000134354	1.51293e-05	4.52269e-05	GO_TOLL_LIKE_RECEPTOR_9_SIGNALING_PATHWAY	c5	GO:BP
4	Up	4.68262e-05	0.000134354	1	1	GO_POSITIVE_REGULATION_OF_TELOMERE_CAPPING	c5	GO:BP
4	Up	4.69055e-05	0.000134536	1	1	GO_POSITIVE_REGULATION_OF_IMMATURE_T_CELL_PROLIFERATION	c5	GO:BP
6	Up	4.70471e-05	0.000134896	1	1	GO_DYNEIN_COMPLEX_BINDING	c5	GO:BP
21	Up	4.71758e-05	0.000135219	0.000278731	0.000762844	GO_PHOSPHOTYROSINE_RESIDUE_BINDING	c5	GO:BP
20	Up	4.72428e-05	0.000135365	3.76808e-12	1.48398e-11	HP_PRIMITIVE_NEUROECTODERMAL_TUMOR	c5	GO:CC
15	Up	4.72692e-05	0.000135395	0.00365669	0.00912169	GO_POSITIVE_REGULATION_OF_CELL_CYCLE_G1_S_PHASE_TRANSITION	c5	GO:BP
12	Up	4.74331e-05	0.000135818	0.483889	0.822993	GO_MAST_CELL_GRANULE	c5	GO:BP
8	Up	4.75562e-05	0.000136124	0.389079	0.688283	HP_DECREASED_FERTILITY_IN_FEMALES	c5	GO:BP
4	Up	4.77858e-05	0.000136735	1	1	GO_VENTRAL_SPINAL_CORD_INTERNEURON_DIFFERENTIATION	c5	GO:BP
17	Down	4.80737e-05	0.000137465	1.67686e-06	5.30648e-06	GO_LUMENAL_SIDE_OF_ENDOPLASMIC_RETICULUM_MEMBRANE	c5	GO:BP
17	Down	4.80737e-05	0.000137465	1.67686e-06	5.30648e-06	GO_LUMENAL_SIDE_OF_MEMBRANE	c5	GO:BP
8	Up	4.81272e-05	0.000137572	0.999526	1	HP_SINGLE_MEDIAN_MAXILLARY_INCISOR	c5	GO:BP
11	Up	4.8175e-05	0.000137662	0.244429	0.459784	GO_COCHLEA_DEVELOPMENT	c5	GO:BP
4	Up	4.82168e-05	0.000137734	1	1	HP_SYNOVITIS	c5	GO:CC
3	Up	4.84779e-05	0.000138433	0.904016	1	HP_IMPAIRED_SMOOTH_PURSUIT	c5	GO:BP
8	Up	4.85013e-05	0.000138453	0.220532	0.421931	GO_POSITIVE_REGULATION_OF_BONE_RESORPTION	c5	GO:BP
3	Up	4.85793e-05	0.000138629	1	1	HP_ABSENT_AXILLARY_HAIR	c5	GO:BP
49	Up	4.87943e-05	0.000139195	9.61188e-35	6.59369e-34	HP_FUNCTIONAL_MOTOR_DEFICIT	c5	GO:BP
17	Up	4.8991e-05	0.000139709	0.00159084	0.00410073	GO_MODIFICATION_DEPENDENT_PROTEIN_BINDING	c5	GO:BP
41	Up	4.90363e-05	0.000139791	1.41014e-38	1.08188e-37	HP_ABNORMALITY_OF_EPIPHYSIS_MORPHOLOGY	c5	GO:BP
3	Down	4.9096e-05	0.000139914	1	1	GO_CARDIAC_MYOFIBRIL_ASSEMBLY	c5	GO:BP
24	Up	4.91426e-05	0.000139967	4.3869e-07	1.43237e-06	GO_NEGATIVE_REGULATION_OF_ALPHA_BETA_T_CELL_ACTIVATION	c5	GO:BP
26	Up	4.91806e-05	0.000139967	1.67932e-05	5.00235e-05	GO_TERTIARY_GRANULE_MEMBRANE	c5	GO:BP
3	Up	4.91814e-05	0.000139967	0.945706	1	HP_APLASIA_HYPOPLASIA_OF_THE_CAPITAL_FEMORAL_EPIPHYSIS	c5	GO:BP
3	Up	4.91814e-05	0.000139967	0.945706	1	HP_ABSENT_EPIPHYSES	c5	GO:BP
5	Up	4.93492e-05	0.000140398	0.914869	1	GO_SUBPALLIUM_DEVELOPMENT	c5	GO:BP
38	Up	4.9379e-05	0.000140435	3.31245e-19	1.57739e-18	GO_LYMPHOCYTE_CHEMOTAXIS	c5	GO:BP
97	Up	4.94437e-05	0.000140572	7.4636e-51	9.05957e-50	GO_MUSCLE_TISSUE_DEVELOPMENT	c5	GO:BP
4	Up	4.95334e-05	0.000140779	0.768229	1	HP_DIAPHYSEAL_THICKENING	c5	GO:BP
7	Up	4.95625e-05	0.000140814	0.73952	1	GO_REGULATION_OF_DEVELOPMENT_HETEROCHRONIC	c5	GO:BP
5	Up	4.96424e-05	0.000140994	1	1	GO_CEREBELLAR_CORTEX_FORMATION	c5	GO:BP
39	Up	4.96703e-05	0.000141025	5.68156e-46	5.67751e-45	HP_IRRITABILITY	c5	GO:BP
22	Up	4.97254e-05	0.000141134	0.00748462	0.0181232	HP_SYNCOPE	c5	GO:BP
29	Down	5.00689e-05	0.000142062	8.71411e-17	3.90052e-16	GO_ANTIGEN_PROCESSING_AND_PRESENTATION_OF_EXOGENOUS_PEPTIDE_ANTIGEN_VIA_MHC_CLASS_I	c5	GO:BP
4	Up	5.01339e-05	0.000142187	1	1	GO_POSITIVE_REGULATION_OF_TRANSCRIPTION_BY_RNA_POLYMERASE_III	c5	GO:BP
15	Up	5.0147e-05	0.000142187	0.00843284	0.0203257	GO_T_CELL_CHEMOTAXIS	c5	GO:BP
5	Up	5.03382e-05	0.000142681	1	1	GO_THYROID_HORMONE_METABOLIC_PROCESS	c5	GO:BP
9	Up	5.04439e-05	0.000142933	0.139347	0.281381	HP_ABNORMAL_PLATELET_MORPHOLOGY	c5	GO:CC
6	Up	5.07764e-05	0.000143779	0.985455	1	GO_CONVERGENT_EXTENSION	c5	GO:BP
57	Up	5.07768e-05	0.000143779	3.11745e-25	1.69757e-24	GO_RESPONSE_TO_FIBROBLAST_GROWTH_FACTOR	c5	GO:BP
29	Up	5.08241e-05	0.000143865	1.70849e-17	7.81342e-17	GO_REGULATION_OF_BIOMINERALIZATION	c5	GO:BP
18	Up	5.08427e-05	0.000143869	0.000184828	0.000513181	HP_SLEEP_APNEA	c5	GO:BP
3	Up	5.1233e-05	0.000144925	0.96933	1	HP_PERIMEMBRANOUS_VENTRICULAR_SEPTAL_DEFECT	c5	GO:CC
4	Up	5.15e-05	0.000145584	1	1	HP_PROGRESSIVE_ENCEPHALOPATHY	c5	GO:BP
7	Up	5.15004e-05	0.000145584	0.810822	1	HP_OVERLAPPING_TOE	c5	GO:BP
20	Up	5.16332e-05	0.00014591	0.000484444	0.00130216	HP_BLADDER_NEOPLASM	c5	GO:BP
6	Up	5.17722e-05	0.000146254	0.934321	1	HP_AXILLARY_FRECKLING	c5	GO:BP
14	Up	5.20482e-05	0.000146984	0.0568562	0.123188	GO_REGULATION_OF_MACROPHAGE_DIFFERENTIATION	c5	GO:BP
4	Down	5.21371e-05	0.000147186	0.662117	1	GO_ADENYLYLTRANSFERASE_ACTIVITY	c5	GO:BP
107	Up	5.25114e-05	0.000148193	7.78438e-68	2.62302e-66	HP_ABNORMALITY_OF_THE_ABDOMINAL_WALL	c5	GO:BP
5	Down	5.2533e-05	0.000148204	0.357517	0.639839	HP_DERMAL_TRANSLUCENCY	c5	GO:BP
6	Up	5.25637e-05	0.000148241	0.943767	1	GO_REGULATION_OF_HISTONE_PHOSPHORYLATION	c5	GO:BP
5	Up	5.27061e-05	0.000148593	1	1	GO_CANONICAL_WNT_SIGNALING_PATHWAY_INVOLVED_IN_REGULATION_OF_CELL_PROLIFERATION	c5	GO:BP
14	Up	5.30111e-05	0.000149403	0.0503479	0.109878	GO_NEGATIVE_REGULATION_OF_OSTEOCLAST_DIFFERENTIATION	c5	GO:BP
3	Down	5.33425e-05	0.000150236	0.623337	1	GO_VESICLE_FUSION_WITH_ENDOPLASMIC_RETICULUM_GOLGI_INTERMEDIATE_COMPARTMENT_ERGIC_MEMBRANE	c5	GO:BP
3	Down	5.33425e-05	0.000150236	0.623337	1	GO_ATPASE_COUPLED_AMIDE_TRANSPORTER_ACTIVITY	c5	GO:BP
5	Up	5.37052e-05	0.000151207	1	1	GO_RESPONSE_TO_INTERLEUKIN_17	c5	GO:BP
18	Down	5.37506e-05	0.000151285	4.31439e-07	1.40924e-06	HP_ABNORMAL_MUSCLE_FIBER_MORPHOLOGY	c5	GO:BP
13	Up	5.38837e-05	0.000151609	0.112494	0.23204	GO_NEGATIVE_REGULATION_OF_GENE_SILENCING	c5	GO:BP
3	Up	5.41706e-05	0.000152365	1	1	HP_PARKINSONISM_WITH_FAVORABLE_RESPONSE_TO_DOPAMINERGIC_MEDICATION	c5	GO:BP
7	Up	5.43014e-05	0.000152682	0.609884	0.994514	GO_PARAXIAL_MESODERM_MORPHOGENESIS	c5	GO:BP
67	Up	5.43927e-05	0.000152888	9.94997e-52	1.2719e-50	HP_ABNORMALITY_OF_THE_VASCULATURE_OF_THE_EYE	c5	GO:BP
8	Up	5.48148e-05	0.000154023	0.344509	0.619454	GO_HISTONE_H3_K9_METHYLATION	c5	GO:BP
22	Up	5.489e-05	0.000154183	0.000210968	0.000582686	GO_GATED_CHANNEL_ACTIVITY	c5	GO:BP
34	Up	5.49645e-05	0.00015434	5.3361e-21	2.63954e-20	GO_REGULATION_OF_LYMPHOCYTE_APOPTOTIC_PROCESS	c5	GO:BP
66	Up	5.50106e-05	0.000154375	2.11257e-27	1.21643e-26	GO_REGULATION_OF_CALCIUM_ION_TRANSPORT	c5	GO:BP
3	Up	5.50136e-05	0.000154375	0.895004	1	HP_LARYNGEAL_STRIDOR	c5	GO:BP
9	Up	5.52029e-05	0.000154855	0.370354	0.660288	GO_SYMPATHETIC_NERVOUS_SYSTEM_DEVELOPMENT	c5	GO:BP
34	Up	5.52592e-05	0.000154961	4.79101e-26	2.66048e-25	HP_PROMINENT_FOREHEAD	c5	GO:CC
6	Up	5.53386e-05	0.000155132	0.999794	1	HP_ABNORMAL_FOVEAL_MORPHOLOGY	c5	GO:BP
5	Up	5.56592e-05	0.000155824	1	1	HP_DECREASED_SPECIFIC_ANTI_POLYSACCHARIDE_ANTIBODY_LEVEL	c5	GO:BP
5	Up	5.56592e-05	0.000155824	1	1	HP_ELEVATED_PROPORTION_OF_CD4_NEGATIVE_CD8_NEGATIVE_ALPHA_BETA_REGULATORY_T_CELLS	c5	GO:BP
5	Up	5.56592e-05	0.000155824	1	1	HP_ABNORMAL_SERUM_INTERLEUKIN_LEVEL	c5	GO:CC
5	Up	5.56592e-05	0.000155824	1	1	HP_ABNORMAL_VITAMIN_B12_LEVEL	c5	GO:CC
17	Up	5.57652e-05	0.000156069	0.0437044	0.0967585	HP_ABNORMALITY_OF_THE_SEPTUM_PELLUCIDUM	c5	GO:BP
21	Up	5.61049e-05	0.000156967	1.19954e-09	4.32387e-09	GO_CAVEOLA	c5	GO:BP
15	Up	5.61336e-05	0.000156995	0.000406375	0.00110043	HP_ABNORMALITY_OF_THE_HEPATIC_VASCULATURE	c5	GO:BP
5	Up	5.61875e-05	0.000157094	0.997301	1	HP_CHORIOCARCINOMA	c5	GO:CC
11	Up	5.6326e-05	0.000157429	3.55942e-05	0.000103717	HP_INCREASED_CIRCULATING_CORTISOL_LEVEL	c5	GO:BP
32	Up	5.63586e-05	0.000157468	8.40348e-11	3.16172e-10	GO_REGULATION_OF_STRIATED_MUSCLE_CELL_DIFFERENTIATION	c5	GO:BP
10	Up	5.64169e-05	0.000157571	0.499171	0.845399	GO_UBIQUITIN_BINDING	c5	GO:BP
4	Up	5.64518e-05	0.000157571	0.985506	1	GO_PLATELET_ACTIVATING_FACTOR_METABOLIC_PROCESS	c5	GO:BP
4	Up	5.64518e-05	0.000157571	0.985506	1	GO_CALCIUM_INDEPENDENT_PHOSPHOLIPASE_A2_ACTIVITY	c5	GO:BP
84	Up	5.65117e-05	0.000157686	8.7504e-74	4.9472e-72	HP_ABNORMALITY_OF_ESOPHAGUS_PHYSIOLOGY	c5	GO:CC
17	Up	5.68626e-05	0.000158613	2.08261e-06	6.54866e-06	GO_REGULATION_OF_POSTSYNAPTIC_MEMBRANE_POTENTIAL	c5	GO:BP
12	Up	5.70378e-05	0.000159049	0.0160868	0.0376013	HP_SCROTAL_HYPOPLASIA	c5	GO:BP
3	Up	5.71639e-05	0.000159348	1	1	HP_LIMITED_PRONATION_SUPINATION_OF_FOREARM	c5	GO:BP
8	Up	5.72334e-05	0.000159489	0.990048	1	HP_PANHYPOPITUITARISM	c5	GO:BP
29	Up	5.73418e-05	0.000159704	4.18807e-23	2.16976e-22	HP_NEOPLASM_OF_THE_THYROID_GLAND	c5	GO:CC
3	Up	5.73486e-05	0.000159704	1	1	GO_CORNEA_DEVELOPMENT_IN_CAMERA_TYPE_EYE	c5	GO:BP
53	Up	5.76406e-05	0.000160464	2.6476e-22	1.35008e-21	GO_EXTRINSIC_COMPONENT_OF_MEMBRANE	c5	GO:BP
3	Up	5.7767e-05	0.000160763	1	1	HP_ABNORMAL_METABOLIC_BRAIN_IMAGING_BY_MRS	c5	GO:CC
7	Up	5.79557e-05	0.000161235	0.727538	1	GO_TRIGLYCERIDE_CATABOLIC_PROCESS	c5	GO:BP
15	Up	5.7998e-05	0.000161299	0.00563798	0.0138407	GO_HORMONE_ACTIVITY	c5	GO:BP
3	Up	5.8057e-05	0.000161357	1	1	HP_BRANCHIAL_ANOMALY	c5	GO:BP
3	Up	5.8057e-05	0.000161357	1	1	HP_BRANCHIAL_FISTULA	c5	GO:BP
8	Up	5.8233e-05	0.000161792	0.664384	1	HP_ANOSMIA	c5	GO:BP
3	Up	5.83063e-05	0.000161943	1	1	HP_IRIS_HYPOPIGMENTATION	c5	GO:BP
6	Up	5.86482e-05	0.000162839	0.893553	1	GO_NEGATIVE_REGULATION_OF_DNA_REPAIR	c5	GO:BP
9	Up	5.90826e-05	0.000163991	0.493595	0.837134	GO_SERINE_PHOSPHORYLATION_OF_STAT_PROTEIN	c5	GO:BP
4	Up	5.91801e-05	0.000164125	1	1	GO_TOR_COMPLEX	c5	GO:BP
6	Up	5.91855e-05	0.000164125	0.600897	0.983095	HP_COLONIC_DIVERTICULA	c5	GO:BP
7	Up	5.91894e-05	0.000164125	0.790974	1	GO_RESPONSE_TO_INTERLEUKIN_18	c5	GO:BP
3	Up	5.94492e-05	0.00016469	0.919277	1	HP_INTERMITTENT_CLAUDICATION	c5	GO:BP
3	Up	5.94492e-05	0.00016469	0.919277	1	HP_FLANK_PAIN	c5	GO:CC
25	Up	5.94519e-05	0.00016469	1.33018e-11	5.12367e-11	GO_NEGATIVE_REGULATION_OF_MAP_KINASE_ACTIVITY	c5	GO:BP
3	Up	5.94889e-05	0.000164739	1	1	GO_RETINOL_DEHYDROGENASE_ACTIVITY	c5	GO:BP
15	Up	5.98447e-05	0.000165669	0.0699523	0.149184	HP_ABNORMAL_HYPOTHALAMUS_PHYSIOLOGY	c5	GO:CC
45	Up	5.98844e-05	0.000165725	3.93201e-27	2.23957e-26	GO_RESPONSE_TO_ENDOPLASMIC_RETICULUM_STRESS	c5	GO:BP
3	Up	6.00363e-05	0.000166091	1	1	GO_MEIOTIC_CHROMOSOME_SEPARATION	c5	GO:BP
9	Up	6.01214e-05	0.000166271	0.0786213	0.166116	GO_LIVER_MORPHOGENESIS	c5	GO:BP
4	Up	6.02033e-05	0.000166443	0.947545	1	GO_MAST_CELL_PROLIFERATION	c5	GO:BP
17	Up	6.03356e-05	0.000166754	8.27161e-12	3.21402e-11	HP_HYPOPLASTIC_ILIA	c5	GO:BP
10	Up	6.05467e-05	0.000167283	0.704031	1	GO_DETECTION_OF_STIMULUS_INVOLVED_IN_SENSORY_PERCEPTION	c5	GO:BP
5	Up	6.13125e-05	0.000169295	1	1	HP_HUMERORADIAL_SYNOSTOSIS	c5	GO:BP
5	Up	6.13151e-05	0.000169295	0.871577	1	HP_FRONTOTEMPORAL_CEREBRAL_ATROPHY	c5	GO:BP
10	Up	6.17762e-05	0.000170499	0.0210961	0.0486488	GO_POSITIVE_REGULATION_OF_GRANULOCYTE_MACROPHAGE_COLONY_STIMULATING_FACTOR_PRODUCTION	c5	GO:BP
4	Up	6.17916e-05	0.000170499	0.972171	1	GO_NEGATIVE_REGULATION_OF_HELICASE_ACTIVITY	c5	GO:BP
8	Up	6.18784e-05	0.000170682	0.643062	1	GO_NEGATIVE_REGULATION_OF_CYTOKINE_BIOSYNTHETIC_PROCESS	c5	GO:BP
36	Up	6.21273e-05	0.000171313	2.70334e-30	1.64664e-29	HP_CRANIOSYNOSTOSIS	c5	GO:BP
5	Up	6.23522e-05	0.000171783	1	1	GO_FOREBRAIN_MORPHOGENESIS	c5	GO:BP
9	Up	6.23571e-05	0.000171783	0.960884	1	HP_HEMIMEGALENCEPHALY	c5	GO:BP
28	Up	6.24176e-05	0.000171783	4.65592e-21	2.31122e-20	GO_FATTY_ACID_DERIVATIVE_METABOLIC_PROCESS	c5	GO:BP
5	Up	6.24203e-05	0.000171783	0.130179	0.265014	GO_CERAMIDE_BIOSYNTHETIC_PROCESS	c5	GO:BP
5	Up	6.24203e-05	0.000171783	0.130179	0.265014	GO_REGULATION_OF_SPHINGOLIPID_BIOSYNTHETIC_PROCESS	c5	GO:BP
5	Up	6.24203e-05	0.000171783	0.130179	0.265014	GO_POSITIVE_REGULATION_OF_SPHINGOLIPID_BIOSYNTHETIC_PROCESS	c5	GO:BP
4	Up	6.24629e-05	0.000171844	1	1	GO_REGULATION_OF_RESPONSE_TO_OSMOTIC_STRESS	c5	GO:BP
27	Up	6.26693e-05	0.000172356	3.04372e-22	1.5502e-21	HP_HEPATIC_FAILURE	c5	GO:BP
4	Up	6.29311e-05	0.000173019	1	1	GO_ERYTHROCYTE_MATURATION	c5	GO:BP
9	Up	6.29707e-05	0.000173072	0.361141	0.645777	GO_NEGATIVE_REGULATION_OF_PRODUCTION_OF_MIRNAS_INVOLVED_IN_GENE_SILENCING_BY_MIRNA	c5	GO:BP
3	Up	6.31492e-05	0.000173506	1	1	GO_POSITIVE_REGULATION_OF_NECROTIC_CELL_DEATH	c5	GO:BP
5	Up	6.3266e-05	0.000173714	0.992629	1	GO_CELL_PROLIFERATION_IN_BONE_MARROW	c5	GO:BP
5	Up	6.3266e-05	0.000173714	0.992629	1	GO_POSITIVE_REGULATION_OF_CELL_PROLIFERATION_IN_BONE_MARROW	c5	GO:BP
9	Up	6.34405e-05	0.000174136	0.630091	1	HP_EPISPADIAS	c5	GO:BP
13	Up	6.35385e-05	0.000174348	0.112773	0.232501	HP_GLIOSIS	c5	GO:BP
4	Up	6.35852e-05	0.000174419	1	1	GO_MEGAKARYOCYTE_DEVELOPMENT	c5	GO:BP
14	Up	6.36351e-05	0.000174499	0.677929	1	HP_HOLOPROSENCEPHALY	c5	GO:BP
27	Up	6.38685e-05	0.000175024	3.46997e-20	1.68965e-19	HP_INTESTINAL_MALROTATION	c5	GO:BP
134	Up	6.38859e-05	0.000175024	6.03552e-60	1.21344e-58	GO_PROTEIN_HOMODIMERIZATION_ACTIVITY	c5	GO:BP
83	Up	6.38888e-05	0.000175024	5.48142e-48	5.97354e-47	HP_RESPIRATORY_INSUFFICIENCY	c5	GO:BP
6	Up	6.39169e-05	0.000175044	0.326449	0.591018	HP_CUPPED_RIBS	c5	GO:BP
22	Up	6.43319e-05	0.000176123	8.65292e-06	2.62202e-05	GO_POSITIVE_REGULATION_OF_REACTIVE_OXYGEN_SPECIES_BIOSYNTHETIC_PROCESS	c5	GO:BP
12	Up	6.43654e-05	0.000176158	0.538503	0.900744	HP_APLASIA_HYPOPLASIA_OF_THE_NIPPLES	c5	GO:BP
5	Up	6.48623e-05	0.00017746	1	1	GO_PROTEIN_KINASE_C_ACTIVITY	c5	GO:BP
14	Up	6.49211e-05	0.000177513	0.00128612	0.0033398	GO_MECHANORECEPTOR_DIFFERENTIATION	c5	GO:BP
10	Up	6.49237e-05	0.000177513	0.115722	0.237971	HP_HYPOPLASIA_OF_THE_IRIS	c5	GO:BP
9	Up	6.49695e-05	0.000177581	0.420345	0.733427	HP_CARCINOID_TUMOR	c5	GO:CC
28	Up	6.5095e-05	0.000177866	5.4087e-27	3.07028e-26	HP_LIMITED_ELBOW_MOVEMENT	c5	GO:BP
38	Up	6.52097e-05	0.000178121	1.2881e-23	6.75233e-23	HP_OVARIAN_NEOPLASM	c5	GO:CC
51	Up	6.54423e-05	0.000178699	3.22701e-22	1.64256e-21	GO_REGULATION_OF_MUSCLE_CELL_DIFFERENTIATION	c5	GO:BP
3	Down	6.54743e-05	0.000178728	1	1	GO_POSITIVE_REGULATION_OF_BLOOD_PRESSURE	c5	GO:BP
4	Up	6.60062e-05	0.000180102	1	1	HP_TESTICULAR_ATROPHY	c5	GO:BP
15	Down	6.60203e-05	0.000180102	1.25083e-05	3.74849e-05	HP_PNEUMOTHORAX	c5	GO:BP
3	Up	6.68286e-05	0.000182248	1	1	GO_INTRINSIC_COMPONENT_OF_POSTSYNAPTIC_DENSITY_MEMBRANE	c5	GO:BP
221	Up	6.69731e-05	0.000182552	1.23553e-70	5.56581e-69	GO_MEMBRANE_PROTEIN_COMPLEX	c5	GO:BP
16	Up	6.69835e-05	0.000182552	0.0131484	0.031113	GO_MAMMARY_GLAND_DUCT_MORPHOGENESIS	c5	GO:BP
23	Up	6.73216e-05	0.000183414	1.15111e-05	3.45949e-05	GO_POSITIVE_REGULATION_OF_PROTEOLYSIS_INVOLVED_IN_CELLULAR_PROTEIN_CATABOLIC_PROCESS	c5	GO:BP
8	Up	6.74727e-05	0.000183717	0.988089	1	GO_REGULATION_OF_SYNAPTIC_VESICLE_EXOCYTOSIS	c5	GO:BP
19	Up	6.74764e-05	0.000183717	7.85001e-07	2.53269e-06	GO_LONG_TERM_SYNAPTIC_POTENTIATION	c5	GO:BP
16	Up	6.76225e-05	0.000184055	0.00210591	0.00538396	GO_POSITIVE_REGULATION_OF_LEUKOCYTE_ADHESION_TO_VASCULAR_ENDOTHELIAL_CELL	c5	GO:BP
51	Up	6.78185e-05	0.000184529	6.04423e-56	9.48167e-55	GO_REGULATION_OF_OSTEOBLAST_DIFFERENTIATION	c5	GO:BP
3	Up	6.81872e-05	0.000185473	1	1	GO_POSITIVE_REGULATION_OF_HYDROGEN_PEROXIDE_INDUCED_CELL_DEATH	c5	GO:BP
4	Up	6.82468e-05	0.000185575	0.999999	1	GO_HISTONE_METHYLTRANSFERASE_ACTIVITY_H3_K36_SPECIFIC	c5	GO:BP
23	Down	6.82774e-05	0.000185598	4.08061e-11	1.54843e-10	GO_COPII_COATED_ER_TO_GOLGI_TRANSPORT_VESICLE	c5	GO:BP
8	Up	6.83111e-05	0.00018563	0.261299	0.486987	HP_SUBACUTE_PROGRESSIVE_VIRAL_HEPATITIS	c5	GO:BP
58	Up	6.85827e-05	0.000186308	2.0418e-56	3.30772e-55	HP_MALABSORPTION	c5	GO:BP
21	Up	6.9116e-05	0.000187696	0.000762925	0.00202167	HP_ABNORMAL_NASOLACRIMAL_SYSTEM_MORPHOLOGY	c5	GO:BP
21	Up	6.94153e-05	0.000188448	0.000200477	0.000555348	GO_REGULATION_OF_CELL_ADHESION_MEDIATED_BY_INTEGRIN	c5	GO:BP
38	Up	6.96043e-05	0.0001889	3.5331e-25	1.92142e-24	HP_NEOPLASM_OF_THE_LARGE_INTESTINE	c5	GO:CC
5	Up	7.02966e-05	0.000190718	1	1	GO_GLYCOSPHINGOLIPID_BINDING	c5	GO:BP
9	Up	7.03422e-05	0.00019078	0.757125	1	GO_DORSAL_VENTRAL_NEURAL_TUBE_PATTERNING	c5	GO:BP
7	Up	7.03729e-05	0.000190802	0.195481	0.379694	HP_SCARRING_ALOPECIA_OF_SCALP	c5	GO:BP
12	Up	7.05989e-05	0.000191353	0.0253694	0.0579479	HP_INCREASED_LACTATE_DEHYDROGENASE_LEVEL	c5	GO:CC
12	Down	7.08663e-05	0.000192016	2.68186e-05	7.87178e-05	HP_SUBARACHNOID_HEMORRHAGE	c5	GO:BP
11	Up	7.11969e-05	0.00019285	0.00740815	0.0179431	GO_RESPONSE_TO_AMINO_ACID_STARVATION	c5	GO:BP
29	Up	7.19024e-05	0.000194698	6.71378e-14	2.78194e-13	HP_ABNORMALITY_OF_THE_FRONTAL_HAIRLINE	c5	GO:BP
28	Up	7.19733e-05	0.000194827	1.517e-24	8.10351e-24	GO_EMBRYONIC_SKELETAL_SYSTEM_MORPHOGENESIS	c5	GO:BP
54	Up	7.23887e-05	0.000195889	6.07012e-26	3.36191e-25	GO_FC_EPSILON_RECEPTOR_SIGNALING_PATHWAY	c5	GO:BP
29	Up	7.24606e-05	0.00019602	1.15918e-20	5.70049e-20	GO_REGULATION_OF_ANION_TRANSPORT	c5	GO:BP
35	Up	7.25832e-05	0.000196289	3.06712e-15	1.32296e-14	GO_POSITIVE_REGULATION_OF_CANONICAL_WNT_SIGNALING_PATHWAY	c5	GO:BP
4	Down	7.28667e-05	0.000196929	0.143088	0.28761	HP_ABNORMALITY_OF_THE_5TH_METACARPAL	c5	GO:BP
4	Down	7.28667e-05	0.000196929	0.143088	0.28761	HP_APLASIA_HYPOPLASIA_OF_THE_5TH_METACARPAL	c5	GO:BP
12	Up	7.29023e-05	0.000196962	0.0342426	0.0767792	HP_ABNORMAL_URINARY_ELECTROLYTE_CONCENTRATION	c5	GO:CC
6	Up	7.29485e-05	0.000197024	0.749306	1	GO_POSITIVE_REGULATION_OF_CELL_MATURATION	c5	GO:BP
6	Up	7.31959e-05	0.000197605	0.999027	1	GO_ALDEHYDE_BIOSYNTHETIC_PROCESS	c5	GO:BP
11	Up	7.32104e-05	0.000197605	0.00223986	0.00571601	GO_POSITIVE_REGULATION_OF_SYNAPTIC_TRANSMISSION_GLUTAMATERGIC	c5	GO:BP
33	Up	7.33113e-05	0.000197814	6.19667e-21	3.05983e-20	GO_CELL_ADHESION_MEDIATED_BY_INTEGRIN	c5	GO:BP
5	Up	7.35012e-05	0.000198262	0.998007	1	GO_CYSTEINE_TYPE_ENDOPEPTIDASE_ACTIVITY_INVOLVED_IN_EXECUTION_PHASE_OF_APOPTOSIS	c5	GO:BP
37	Up	7.35474e-05	0.000198324	7.85708e-33	5.11499e-32	HP_COUGH	c5	GO:CC
7	Up	7.37747e-05	0.000198873	0.655548	1	HP_INTERSTITIAL_PNEUMONITIS	c5	GO:BP
10	Up	7.38793e-05	0.000199091	0.441822	0.764566	HP_LARYNGOMALACIA	c5	GO:BP
80	Up	7.45564e-05	0.000200852	1.96524e-53	2.74092e-52	HP_REDUCED_CONSCIOUSNESS_CONFUSION	c5	GO:BP
4	Up	7.46935e-05	0.000201157	1	1	GO_RNA_POLYMERASE_II_GENERAL_TRANSCRIPTION_INITIATION_FACTOR_BINDING	c5	GO:BP
51	Up	7.50206e-05	0.000201922	1.58503e-51	1.98694e-50	HP_ABNORMALITY_OF_THE_CALF	c5	GO:BP
306	Up	7.50255e-05	0.000201922	3.06856e-76	2.15413e-74	GO_WHOLE_MEMBRANE	c5	GO:BP
8	Up	7.51397e-05	0.000202164	0.718096	1	GO_NEUTRAL_LIPID_CATABOLIC_PROCESS	c5	GO:BP
3	Up	7.5801e-05	0.000203879	1	1	GO_REGULATION_OF_T_CELL_EXTRAVASATION	c5	GO:BP
14	Up	7.63742e-05	0.000205355	0.000599679	0.00160473	GO_EMBRYONIC_HEMOPOIESIS	c5	GO:BP
154	Up	7.6481e-05	0.000205576	1.85163e-79	1.8793e-77	HP_VASCULAR_SKIN_ABNORMALITY	c5	GO:CC
164	Up	7.67365e-05	0.00020619	2.36726e-73	1.29492e-71	GO_NEGATIVE_REGULATION_OF_CATALYTIC_ACTIVITY	c5	GO:BP
4	Up	7.67829e-05	0.00020619	1	1	GO_REGULATION_OF_ALDOSTERONE_METABOLIC_PROCESS	c5	GO:BP
4	Up	7.67829e-05	0.00020619	1	1	GO_REGULATION_OF_STEROID_HORMONE_BIOSYNTHETIC_PROCESS	c5	GO:BP
8	Up	7.69318e-05	0.000206524	0.555343	0.924364	HP_ABNORMALITY_OF_LOWER_LIMB_METAPHYSES	c5	GO:BP
5	Up	7.70149e-05	0.000206682	0.464089	0.796068	GO_INNERVATION	c5	GO:BP
10	Up	7.70497e-05	0.000206709	0.274375	0.508433	HP_NON_MIDLINE_CLEFT_LIP	c5	GO:CC
12	Up	7.70918e-05	0.000206756	0.095706	0.19971	GO_RESPONSE_TO_AMINE	c5	GO:BP
3	Up	7.71263e-05	0.000206783	1	1	HP_CONGENITAL_NONBULLOUS_ICHTHYOSIFORM_ERYTHRODERMA	c5	GO:BP
14	Up	7.74375e-05	0.000207551	0.146114	0.293273	GO_POSITIVE_REGULATION_OF_NERVOUS_SYSTEM_PROCESS	c5	GO:BP
84	Up	7.77269e-05	0.000208261	2.76639e-32	1.7885e-31	GO_REGULATION_OF_CELLULAR_RESPONSE_TO_GROWTH_FACTOR_STIMULUS	c5	GO:BP
11	Up	7.81213e-05	0.000209251	0.63559	1	GO_TRANSMEMBRANE_RECEPTOR_PROTEIN_SERINE_THREONINE_KINASE_BINDING	c5	GO:BP
7	Up	7.84437e-05	0.000210048	0.908113	1	HP_CONJUGATED_HYPERBILIRUBINEMIA	c5	GO:BP
4	Up	7.89784e-05	0.000211412	1	1	GO_MAMMARY_GLAND_BRANCHING_INVOLVED_IN_PREGNANCY	c5	GO:BP
8	Up	7.92414e-05	0.000212049	0.873332	1	GO_PHENOL_CONTAINING_COMPOUND_BIOSYNTHETIC_PROCESS	c5	GO:BP
19	Up	7.94067e-05	0.000212407	0.000918333	0.00241751	GO_REGULATION_OF_CARDIOCYTE_DIFFERENTIATION	c5	GO:BP
37	Up	7.94315e-05	0.000212407	5.23955e-37	3.83475e-36	GO_TRANSMEMBRANE_RECEPTOR_PROTEIN_KINASE_ACTIVITY	c5	GO:BP
83	Up	7.94511e-05	0.000212407	4.29986e-62	9.58254e-61	GO_PROTEIN_LOCALIZATION_TO_MEMBRANE	c5	GO:BP
11	Up	7.95439e-05	0.000212588	0.317021	0.576178	HP_HEART_BLOCK	c5	GO:CC
4	Up	7.96208e-05	0.000212659	1	1	HP_REDUCED_FACTOR_XII_ACTIVITY	c5	GO:BP
4	Up	7.96208e-05	0.000212659	1	1	HP_ABNORMALITY_OF_THE_INTRINSIC_PATHWAY	c5	GO:CC
3	Up	7.98312e-05	0.000213153	1	1	HP_APLASIA_HYPOPLASIA_OF_THE_FALLOPIAN_TUBE	c5	GO:BP
15	Up	7.99421e-05	0.000213382	0.00532288	0.0131264	HP_GLOMERULOSCLEROSIS	c5	GO:BP
5	Up	8.07939e-05	0.000215587	1	1	GO_SYNAPTONEMAL_COMPLEX_ORGANIZATION	c5	GO:BP
21	Up	8.11232e-05	0.000216397	2.65575e-07	8.77333e-07	GO_NEGATIVE_REGULATION_OF_MUSCLE_TISSUE_DEVELOPMENT	c5	GO:BP
4	Up	8.118e-05	0.000216463	1	1	GO_IRIS_MORPHOGENESIS	c5	GO:BP
37	Up	8.11994e-05	0.000216463	1.86076e-30	1.13835e-29	GO_ORGANIC_ACID_BINDING	c5	GO:BP
8	Up	8.15254e-05	0.000217264	0.74368	1	GO_DNA_DEPENDENT_DNA_REPLICATION_MAINTENANCE_OF_FIDELITY	c5	GO:BP
13	Up	8.2277e-05	0.000219197	0.00125438	0.00326441	HP_NEURODEGENERATION	c5	GO:BP
4	Up	8.26095e-05	0.000220013	0.953462	1	HP_ABNORMALITY_OF_CARPAL_BONE_OSSIFICATION	c5	GO:BP
32	Up	8.27253e-05	0.000220189	7.29358e-06	2.22564e-05	GO_REGULATION_OF_MRNA_CATABOLIC_PROCESS	c5	GO:BP
22	Up	8.27277e-05	0.000220189	3.41597e-11	1.29739e-10	HP_MACROGLOSSIA	c5	GO:BP
9	Up	8.28288e-05	0.000220388	0.432954	0.752002	GO_REGULATION_OF_CELL_MATURATION	c5	GO:BP
4	Down	8.2913e-05	0.000220543	0.19633	0.381079	GO_SYNAPTIC_VESICLE_LOCALIZATION	c5	GO:BP
13	Up	8.29712e-05	0.000220628	0.132796	0.269689	HP_SEVERE_GLOBAL_DEVELOPMENTAL_DELAY	c5	GO:CC
24	Up	8.31894e-05	0.000221139	3.17462e-13	1.29256e-12	GO_REGULATION_OF_CELL_PROJECTION_ASSEMBLY	c5	GO:BP
28	Up	8.34548e-05	0.000221774	2.34477e-12	9.29523e-12	GO_NEURAL_CREST_CELL_DIFFERENTIATION	c5	GO:BP
49	Up	8.36631e-05	0.000222257	4.43874e-36	3.16881e-35	HP_FLEXION_CONTRACTURE_OF_FINGER	c5	GO:CC
7	Up	8.37588e-05	0.000222442	0.583597	0.960946	HP_EUNUCHOID_HABITUS	c5	GO:BP
5	Up	8.39335e-05	0.000222765	1	1	GO_NEUTROPHIL_MEDIATED_CYTOTOXICITY	c5	GO:BP
5	Up	8.39335e-05	0.000222765	1	1	GO_NEUTROPHIL_MEDIATED_KILLING_OF_SYMBIONT_CELL	c5	GO:BP
13	Up	8.49546e-05	0.000225404	0.0476225	0.104717	HP_ARTHROGRYPOSIS_MULTIPLEX_CONGENITA	c5	GO:BP
4	Up	8.50264e-05	0.000225523	1	1	GO_REGULATION_OF_NUCLEOBASE_CONTAINING_COMPOUND_TRANSPORT	c5	GO:BP
31	Up	8.54713e-05	0.000226632	9.44438e-16	4.12225e-15	HP_ABNORMAL_GROWTH_HORMONE_LEVEL	c5	GO:CC
7	Up	8.57221e-05	0.000227202	0.436943	0.757401	HP_SEVERE_INFECTION	c5	GO:CC
3	Up	8.57402e-05	0.000227202	1	1	HP_ABNORMALITY_OF_CIRCULATING_LEPTIN_LEVEL	c5	GO:BP
61	Up	8.5951e-05	0.000227689	8.20224e-39	6.34487e-38	HP_CONTRACTURES_OF_THE_JOINTS_OF_THE_UPPER_LIMBS	c5	GO:CC
4	Down	8.60345e-05	0.000227839	0.159934	0.319262	HP_ABNORMALITY_OF_THE_SACROILIAC_JOINT	c5	GO:CC
6	Up	8.61245e-05	0.000228005	0.94003	1	GO_RIBONUCLEASE_ACTIVITY	c5	GO:BP
4	Up	8.62297e-05	0.000228212	0.898266	1	HP_VOLVULUS	c5	GO:BP
10	Up	8.64455e-05	0.000228711	0.911406	1	GO_PRESYNAPTIC_MEMBRANE	c5	GO:BP
3	Up	8.66392e-05	0.000229152	1	1	HP_DECREASED_CIRCULATING_IGG2_LEVEL	c5	GO:BP
9	Up	8.67338e-05	0.00022933	0.245164	0.460688	GO_CEREBELLAR_CORTEX_DEVELOPMENT	c5	GO:BP
32	Up	8.68289e-05	0.00022951	9.00136e-20	4.34293e-19	GO_NEGATIVE_REGULATION_OF_CYSTEINE_TYPE_ENDOPEPTIDASE_ACTIVITY	c5	GO:BP
14	Up	8.74402e-05	0.000231053	0.00821803	0.019842	HP_SKIN_PIT	c5	GO:CC
3	Up	8.76181e-05	0.00023145	1	1	GO_NEGATIVE_REGULATION_OF_MHC_CLASS_II_BIOSYNTHETIC_PROCESS	c5	GO:BP
4	Up	8.76837e-05	0.000231551	1	1	GO_SMOOTHENED_SIGNALING_PATHWAY_INVOLVED_IN_DORSAL_VENTRAL_NEURAL_TUBE_PATTERNING	c5	GO:BP
8	Up	8.79393e-05	0.000232153	0.669716	1	GO_HAIR_FOLLICLE_MATURATION	c5	GO:BP
4	Up	8.80367e-05	0.000232337	0.981174	1	GO_3_UTR_MEDIATED_MRNA_STABILIZATION	c5	GO:BP
7	Up	8.81383e-05	0.000232533	0.997747	1	GO_REGION_OF_CYTOSOL	c5	GO:BP
16	Up	8.82264e-05	0.000232672	0.000406392	0.00110043	HP_ABNORMAL_FACIAL_EXPRESSION	c5	GO:BP
32	Up	8.82462e-05	0.000232672	2.31633e-29	1.38782e-28	GO_CEREBRAL_CORTEX_DEVELOPMENT	c5	GO:BP
4	Up	8.84926e-05	0.000233248	1	1	HP_ABNORMAL_DELAYED_HYPERSENSITIVITY_SKIN_TEST	c5	GO:BP
9	Up	8.86587e-05	0.000233613	0.625612	1	GO_TOLL_LIKE_RECEPTOR_2_SIGNALING_PATHWAY	c5	GO:BP
4	Up	8.87424e-05	0.000233761	1	1	HP_HEAT_INTOLERANCE	c5	GO:BP
4	Up	8.87828e-05	0.000233794	1	1	GO_ALDITOL_BIOSYNTHETIC_PROCESS	c5	GO:BP
30	Down	8.8901e-05	0.000234032	1.51606e-23	7.93246e-23	GO_BLOOD_MICROPARTICLE	c5	GO:BP
78	Up	8.89687e-05	0.000234065	6.54009e-52	8.43701e-51	HP_ABNORMAL_VERTEBRAL_MORPHOLOGY	c5	GO:BP
3	Up	8.89692e-05	0.000234065	1	1	GO_NERVE_GROWTH_FACTOR_RECEPTOR_BINDING	c5	GO:BP
11	Up	8.93445e-05	0.000234979	0.763438	1	HP_KINETIC_TREMOR	c5	GO:CC
17	Up	8.99272e-05	0.000236438	0.000103286	0.000291875	GO_REGULATION_OF_NEUROINFLAMMATORY_RESPONSE	c5	GO:BP
5	Up	9.01222e-05	0.000236833	0.999984	1	GO_SIGNAL_TRANSDUCTION_INVOLVED_IN_G2_DNA_DAMAGE_CHECKPOINT	c5	GO:BP
41	Up	9.01339e-05	0.000236833	9.88114e-16	4.30842e-15	GO_CHEMOKINE_ACTIVITY	c5	GO:BP
12	Up	9.05637e-05	0.000237889	0.476501	0.811903	HP_NEUROFIBROMAS	c5	GO:BP
19	Up	9.07036e-05	0.000238182	3.43643e-05	0.000100237	HP_OSTEOMYELITIS	c5	GO:BP
9	Down	9.07811e-05	0.000238311	0.000392186	0.0010647	HP_BASAL_GANGLIA_CALCIFICATION	c5	GO:BP
10	Up	9.08187e-05	0.000238336	0.393135	0.693418	HP_ALLERGY	c5	GO:CC
15	Up	9.0907e-05	0.000238493	0.234732	0.444356	GO_LIPID_TRANSPORTER_ACTIVITY	c5	GO:BP
26	Up	9.10347e-05	0.000238753	0.0199477	0.0461521	GO_SPECIFIC_GRANULE_MEMBRANE	c5	GO:BP
17	Up	9.135e-05	0.000239412	0.00562517	0.0138153	GO_REGULATION_OF_MYOTUBE_DIFFERENTIATION	c5	GO:BP
51	Up	9.13644e-05	0.000239412	1.26508e-46	1.30441e-45	GO_REGULATION_OF_TRANSPORTER_ACTIVITY	c5	GO:BP
4	Up	9.13711e-05	0.000239412	0.971572	1	GO_PEPTIDYL_LYSINE_DEACETYLATION	c5	GO:BP
4	Down	9.17105e-05	0.000240227	0.4344	0.75389	GO_PROTEOGLYCAN_BIOSYNTHETIC_PROCESS	c5	GO:BP
28	Up	9.18643e-05	0.000240555	2.03234e-09	7.25749e-09	GO_REGULATION_OF_GLIAL_CELL_DIFFERENTIATION	c5	GO:BP
24	Up	9.23596e-05	0.000241777	5.52045e-08	1.87972e-07	GO_REGULATION_OF_T_HELPER_CELL_DIFFERENTIATION	c5	GO:BP
78	Up	9.24035e-05	0.000241817	1.4419e-52	1.92497e-51	HP_LIMITATION_OF_JOINT_MOBILITY	c5	GO:BP
61	Up	9.25157e-05	0.000242035	4.61751e-48	5.03858e-47	GO_DEVELOPMENTAL_GROWTH_INVOLVED_IN_MORPHOGENESIS	c5	GO:BP
11	Up	9.26409e-05	0.000242287	0.247143	0.464198	GO_REGULATION_OF_PROTEIN_DEACETYLATION	c5	GO:BP
21	Up	9.31538e-05	0.000243553	3.42871e-12	1.35222e-11	GO_NEGATIVE_REGULATION_OF_SIGNAL_TRANSDUCTION_IN_ABSENCE_OF_LIGAND	c5	GO:BP
122	Up	9.33659e-05	0.000244032	3.08215e-72	1.5641e-70	GO_SOMATODENDRITIC_COMPARTMENT	c5	GO:BP
3	Up	9.35082e-05	0.000244328	1	1	GO_REGULATION_OF_FEAR_RESPONSE	c5	GO:BP
3	Up	9.37881e-05	0.000244983	1	1	GO_NITRIC_OXIDE_SYNTHASE_REGULATOR_ACTIVITY	c5	GO:BP
14	Up	9.39053e-05	0.000245213	0.0492852	0.107839	HP_ABNORMAL_SIZE_OF_PITUITARY_GLAND	c5	GO:CC
14	Up	9.46625e-05	0.000247114	0.169785	0.33627	HP_TENTED_UPPER_LIP_VERMILION	c5	GO:BP
4	Up	9.58432e-05	0.000250119	1	1	GO_POSITIVE_REGULATION_OF_TUMOR_NECROSIS_FACTOR_MEDIATED_SIGNALING_PATHWAY	c5	GO:BP
10	Up	9.64925e-05	0.000251735	0.570362	0.944698	GO_CYCLIN_BINDING	c5	GO:BP
4	Up	9.66181e-05	0.000251985	1	1	GO_LATERAL_MESODERM_DEVELOPMENT	c5	GO:BP
18	Down	9.67085e-05	0.000252142	9.57691e-09	3.3643e-08	GO_COLLAGEN_BINDING	c5	GO:BP
17	Up	9.67416e-05	0.000252151	3.02548e-05	8.86183e-05	HP_ECCHYMOSIS	c5	GO:CC
6	Up	9.67912e-05	0.000252202	0.614466	0.999858	GO_REGULATION_OF_HISTONE_H3_K9_METHYLATION	c5	GO:BP
5	Up	9.73241e-05	0.000253512	1	1	GO_BASAL_TRANSCRIPTION_MACHINERY_BINDING	c5	GO:BP
6	Up	9.75091e-05	0.000253916	0.943778	1	GO_HIGH_DENSITY_LIPOPROTEIN_PARTICLE_CLEARANCE	c5	GO:BP
36	Up	9.76665e-05	0.000254247	1.13412e-38	8.72495e-38	GO_MULTICELLULAR_ORGANISM_GROWTH	c5	GO:BP
24	Up	9.77544e-05	0.000254397	1.39793e-08	4.88436e-08	HP_GYNECOMASTIA	c5	GO:BP
13	Up	9.80848e-05	0.000255148	0.308533	0.563241	HP_ABNORMAL_URINE_CARBOHYDRATE_LEVEL	c5	GO:CC
9	Up	9.81034e-05	0.000255148	0.861537	1	GO_CORTICAL_ACTIN_CYTOSKELETON	c5	GO:BP
4	Up	9.81777e-05	0.000255215	0.754221	1	GO_REGULATION_OF_CALCIDIOL_1_MONOOXYGENASE_ACTIVITY	c5	GO:BP
4	Up	9.819e-05	0.000255215	0.921584	1	HP_TRISMUS	c5	GO:BP
18	Up	9.87306e-05	0.000256541	5.08217e-05	0.000146718	GO_SENSORY_PERCEPTION_OF_PAIN	c5	GO:BP
5	Up	9.93324e-05	0.000258009	1	1	HP_GASTROSTOMY_TUBE_FEEDING_IN_INFANCY	c5	GO:CC
17	Up	9.93566e-05	0.000258009	0.00142017	0.00367655	GO_POSITIVE_REGULATION_OF_LEUKOCYTE_APOPTOTIC_PROCESS	c5	GO:BP
8	Up	9.95475e-05	0.000258425	0.988275	1	HP_APLASIA_OF_THE_UTERUS	c5	GO:BP
16	Up	9.97215e-05	0.000258797	7.20748e-06	2.20065e-05	GO_ADULT_BEHAVIOR	c5	GO:BP
52	Up	9.97864e-05	0.000258885	2.70189e-29	1.61653e-28	GO_NEGATIVE_REGULATION_OF_VASCULATURE_DEVELOPMENT	c5	GO:BP
21	Up	0.000100066	0.000259532	1.49968e-14	6.34839e-14	GO_LEUKOCYTE_TETHERING_OR_ROLLING	c5	GO:BP
4	Up	0.000100142	0.000259647	0.955435	1	GO_JUN_KINASE_KINASE_KINASE_ACTIVITY	c5	GO:BP
24	Up	0.000100225	0.000259782	7.76158e-14	3.21295e-13	GO_RESPONSE_TO_ESTROGEN	c5	GO:BP
32	Down	0.000100315	0.000259935	3.48725e-32	2.23737e-31	GO_PLATELET_ALPHA_GRANULE	c5	GO:BP
145	Up	0.000100487	0.000260302	6.03123e-55	8.97652e-54	GO_REGULATION_OF_VASCULATURE_DEVELOPMENT	c5	GO:BP
3	Up	0.0001006	0.000260515	1	1	GO_NAIL_DEVELOPMENT	c5	GO:BP
48	Up	0.000101197	0.000261979	1.38648e-35	9.73309e-35	GO_POSITIVE_REGULATION_OF_SMOOTH_MUSCLE_CELL_PROLIFERATION	c5	GO:BP
6	Up	0.000101254	0.000262047	0.734929	1	GO_COCHLEA_MORPHOGENESIS	c5	GO:BP
4	Up	0.000101453	0.000262483	0.831812	1	HP_ABNORMAL_SERUM_INSULIN_LIKE_GROWTH_FACTOR_1_LEVEL	c5	GO:CC
7	Up	0.000101515	0.000262513	0.987042	1	GO_CYTOPLASMIC_MICROTUBULE	c5	GO:BP
11	Up	0.000101527	0.000262513	0.164464	0.327064	GO_NAD_BINDING	c5	GO:BP
3	Up	0.000101585	0.000262581	1	1	HP_ACCESSORY_ORAL_FRENULUM	c5	GO:BP
18	Down	0.000101691	0.000262774	1.35952e-09	4.888e-09	HP_ABNORMALITY_OF_COMPLEMENT_SYSTEM	c5	GO:BP
5	Down	0.000101788	0.000262944	0.723737	1	HP_PLATYBASIA	c5	GO:BP
4	Up	0.000101928	0.000263145	0.720548	1	GO_PRE_REPLICATIVE_COMPLEX_ASSEMBLY_INVOLVED_IN_CELL_CYCLE_DNA_REPLICATION	c5	GO:BP
4	Up	0.000101928	0.000263145	0.720548	1	GO_MCM_COMPLEX	c5	GO:BP
61	Up	0.000102577	0.000264739	2.05585e-37	1.52184e-36	GO_REGULATION_OF_MORPHOGENESIS_OF_AN_EPITHELIUM	c5	GO:BP
9	Up	0.000102921	0.000265546	0.958158	1	GO_EXONUCLEASE_ACTIVITY	c5	GO:BP
6	Up	0.000103545	0.000267073	0.537109	0.899167	GO_NEGATIVE_REGULATION_OF_LIPID_CATABOLIC_PROCESS	c5	GO:BP
3	Down	0.000104171	0.000268607	0.584486	0.961475	GO_REGULATION_OF_INTEGRIN_MEDIATED_SIGNALING_PATHWAY	c5	GO:BP
102	Up	0.000104843	0.000270256	1.67528e-58	3.04272e-57	GO_REGULATION_OF_TRANSMEMBRANE_TRANSPORT	c5	GO:BP
8	Up	0.000104889	0.000270292	0.791737	1	GO_PHOSPHATIDYLINOSITOL_4_5_BISPHOSPHATE_BINDING	c5	GO:BP
5	Up	0.00010498	0.000270443	0.806037	1	HP_LOSS_OF_CONSCIOUSNESS	c5	GO:BP
6	Up	0.000105015	0.000270451	0.860978	1	HP_HEAD_TREMOR	c5	GO:BP
84	Up	0.000105266	0.000271016	3.32739e-46	3.3609e-45	GO_NEGATIVE_REGULATION_OF_APOPTOTIC_SIGNALING_PATHWAY	c5	GO:BP
7	Up	0.000105304	0.000271029	0.772831	1	HP_PATCHY_HYPOPIGMENTATION_OF_HAIR	c5	GO:CC
61	Up	0.00010576	0.000272121	2.91721e-45	2.85088e-44	GO_REGULATION_OF_ALPHA_BETA_T_CELL_ACTIVATION	c5	GO:BP
5	Up	0.000105928	0.000272468	1	1	GO_REGULATION_OF_CELL_CELL_ADHESION_MEDIATED_BY_INTEGRIN	c5	GO:BP
23	Up	0.000106308	0.000273362	5.7594e-11	2.17566e-10	GO_HELICASE_ACTIVITY	c5	GO:BP
10	Up	0.00010638	0.000273466	0.410682	0.719098	HP_BIMANUAL_SYNKINESIA	c5	GO:BP
3	Down	0.000106838	0.00027456	0.893661	1	HP_PROGRESSIVE_PROXIMAL_MUSCLE_WEAKNESS	c5	GO:BP
5	Up	0.000106889	0.000274606	0.999701	1	HP_DIMINISHED_MOVEMENT	c5	GO:BP
10	Up	0.00010734	0.00027568	0.467535	0.801	GO_BETA_CATENIN_DESTRUCTION_COMPLEX_DISASSEMBLY	c5	GO:BP
4	Up	0.00010832	0.000278113	1	1	HP_SHIELD_CHEST	c5	GO:BP
32	Up	0.000108778	0.000279203	3.46762e-28	2.03563e-27	HP_IMPAIRMENT_OF_ACTIVITIES_OF_DAILY_LIVING	c5	GO:CC
3	Up	0.000108818	0.000279222	1	1	HP_ABNORMAL_BRANCHING_PATTERN_OF_THE_AORTIC_ARCH	c5	GO:CC
6	Up	0.000109051	0.000279734	0.572894	0.948146	HP_JUVENILE_RHEUMATOID_ARTHRITIS	c5	GO:BP
3	Up	0.000109112	0.000279804	1	1	HP_HYPOPLASIA_OF_THE_FRONTAL_LOBES	c5	GO:BP
8	Up	0.000109275	0.0002801	0.805588	1	HP_IMPAIRED_T_CELL_FUNCTION	c5	GO:BP
27	Up	0.000109294	0.0002801	1.18082e-07	3.95988e-07	GO_REGULATION_OF_EXTRINSIC_APOPTOTIC_SIGNALING_PATHWAY_VIA_DEATH_DOMAIN_RECEPTORS	c5	GO:BP
5	Down	0.000109339	0.00028011	0.290513	0.53434	GO_AMIDE_TRANSMEMBRANE_TRANSPORTER_ACTIVITY	c5	GO:BP
14	Up	0.000109364	0.00028011	0.00210996	0.00539104	HP_APLASIA_HYPOPLASIA_OF_THE_PHALANGES_OF_THE_THUMB	c5	GO:BP
5	Down	0.000109702	0.000280891	0.101571	0.21106	HP_ABNORMALITY_OF_THE_4TH_METACARPAL	c5	GO:BP
3	Up	0.000109966	0.000281481	1	1	GO_DEVELOPMENT_OF_SECONDARY_FEMALE_SEXUAL_CHARACTERISTICS	c5	GO:BP
8	Up	0.0001102	0.000281994	0.0533791	0.116253	GO_LOW_DENSITY_LIPOPROTEIN_PARTICLE_REMODELING	c5	GO:BP
6	Down	0.0001106	0.000282932	0.616079	1	GO_NEGATIVE_REGULATION_OF_RELEASE_OF_CYTOCHROME_C_FROM_MITOCHONDRIA	c5	GO:BP
15	Up	0.000110697	0.000283093	0.0089318	0.0214976	GO_CULLIN_RING_UBIQUITIN_LIGASE_COMPLEX	c5	GO:BP
4	Up	0.000110846	0.000283389	0.999843	1	GO_NEGATIVE_REGULATION_OF_FAT_CELL_PROLIFERATION	c5	GO:BP
30	Up	0.000111005	0.000283632	7.66093e-21	3.77622e-20	HP_ABNORMALITY_ON_PULMONARY_FUNCTION_TESTING	c5	GO:CC
90	Up	0.000111008	0.000283632	4.28028e-63	1.01856e-61	HP_ABNORMAL_ORAL_MUCOSA_MORPHOLOGY	c5	GO:CC
46	Up	0.000111246	0.000284153	2.33983e-48	2.58332e-47	HP_SHORT_LONG_BONE	c5	GO:BP
11	Up	0.000112835	0.000288123	0.269236	0.500231	HP_ADDICTIVE_BEHAVIOR	c5	GO:CC
5	Up	0.000113502	0.000289739	0.735652	1	HP_GENERALIZED_HYPERKERATOSIS	c5	GO:BP
11	Up	0.000114059	0.000290985	0.000615309	0.00164342	HP_ABNORMALITY_OF_THE_DISTAL_PHALANGES_OF_THE_TOES	c5	GO:BP
11	Up	0.000114059	0.000290985	0.000615309	0.00164342	HP_APLASIA_HYPOPLASIA_OF_THE_DISTAL_PHALANGES_OF_THE_TOES	c5	GO:BP
9	Up	0.000114106	0.000291016	0.0483728	0.106063	GO_PROTEIN_KINASE_A_SIGNALING	c5	GO:BP
19	Up	0.000114838	0.000292794	0.197208	0.382079	HP_PULMONARY_FIBROSIS	c5	GO:BP
26	Up	0.000114935	0.000292953	4.72334e-14	1.9688e-13	HP_GASTROINTESTINAL_CARCINOMA	c5	GO:BP
44	Up	0.00011523	0.000293617	2.25184e-22	1.14897e-21	GO_NON_CANONICAL_WNT_SIGNALING_PATHWAY	c5	GO:BP
6	Up	0.000115971	0.000295355	0.967169	1	GO_NEUROENDOCRINE_CELL_DIFFERENTIATION	c5	GO:BP
19	Up	0.000115982	0.000295355	6.42312e-06	1.97116e-05	HP_HYPERLIPIDEMIA	c5	GO:BP
275	Up	0.00011632	0.000296125	3.32191e-80	3.8334e-78	GO_PROTEIN_CONTAINING_COMPLEX_BINDING	c5	GO:BP
29	Up	0.000116409	0.000296263	4.7531e-34	3.20065e-33	HP_BROAD_LONG_BONES	c5	GO:BP
10	Up	0.000116685	0.000296876	0.299174	0.547879	HP_FEMALE_HYPOGONADISM	c5	GO:BP
65	Up	0.000117321	0.000298404	1.79328e-38	1.37208e-37	GO_ORGANOPHOSPHATE_BIOSYNTHETIC_PROCESS	c5	GO:BP
16	Up	0.000117456	0.000298657	8.88205e-07	2.85909e-06	HP_ACTION_TREMOR	c5	GO:BP
11	Up	0.000117717	0.000299229	0.308566	0.563241	HP_SECONDARY_GROWTH_HORMONE_DEFICIENCY	c5	GO:BP
5	Up	0.00011793	0.000299682	0.999113	1	GO_MUTLALPHA_COMPLEX_BINDING	c5	GO:BP
19	Down	0.000118022	0.000299823	1.10665e-15	4.8178e-15	HP_THORACIC_AORTIC_ANEURYSM	c5	GO:CC
17	Up	0.000118405	0.000300706	0.000170518	0.000475173	GO_CELL_SURFACE_RECEPTOR_SIGNALING_PATHWAY_INVOLVED_IN_HEART_DEVELOPMENT	c5	GO:BP
11	Up	0.000118687	0.000301333	0.957166	1	GO_SYNAPTIC_VESICLE_EXOCYTOSIS	c5	GO:BP
6	Up	0.000118957	0.000301925	0.998911	1	GO_SPERM_CAPACITATION	c5	GO:BP
114	Up	0.00011965	0.000303593	4.56647e-80	5.10266e-78	HP_ABNORMAL_MORPHOLOGY_OF_THE_GREAT_VESSELS	c5	GO:CC
4	Up	0.000120181	0.00030485	1	1	GO_MEIOTIC_CELL_CYCLE_PHASE_TRANSITION	c5	GO:BP
12	Up	0.000120521	0.000305621	0.452515	0.780665	HP_INCREASED_LEVEL_OF_L_FUCOSE_IN_URINE	c5	GO:CC
5	Up	0.000120584	0.000305688	0.644795	1	HP_INCREASED_MEGAKARYOCYTE_COUNT	c5	GO:BP
4	Up	0.000120835	0.000306222	1	1	GO_CARDIAC_CELL_FATE_COMMITMENT	c5	GO:BP
14	Up	0.000120868	0.000306222	0.0311712	0.0703419	GO_POSITIVE_REGULATION_OF_CARTILAGE_DEVELOPMENT	c5	GO:BP
38	Up	0.000120979	0.000306412	2.1482e-30	1.31229e-29	HP_DELAYED_ERUPTION_OF_TEETH	c5	GO:BP
5	Up	0.000121641	0.000307997	0.882053	1	HP_APLASIA_HYPOPLASIA_OF_THE_PUBIC_BONE	c5	GO:BP
5	Up	0.000121908	0.000308579	0.790492	1	GO_NEGATIVE_REGULATION_OF_CELL_CELL_ADHESION_MEDIATED_BY_CADHERIN	c5	GO:BP
59	Up	0.000122227	0.000309253	3.58791e-49	4.06244e-48	GO_CD4_POSITIVE_ALPHA_BETA_T_CELL_ACTIVATION	c5	GO:BP
47	Up	0.000122248	0.000309253	1.14097e-36	8.27149e-36	GO_POSITIVE_REGULATION_OF_PROTEIN_CATABOLIC_PROCESS	c5	GO:BP
11	Up	0.00012267	0.000310229	0.0248672	0.056878	GO_REGULATION_OF_HETEROTYPIC_CELL_CELL_ADHESION	c5	GO:BP
105	Up	0.000123442	0.000312088	1.19397e-82	1.97216e-80	HP_ABNORMAL_SYSTEMIC_ARTERIAL_MORPHOLOGY	c5	GO:CC
6	Up	0.000125011	0.000315956	0.830345	1	GO_DNA_BINDING_BENDING	c5	GO:BP
9	Up	0.000125047	0.000315956	0.615122	1	GO_EMBRYONIC_FORELIMB_MORPHOGENESIS	c5	GO:BP
11	Up	0.000125303	0.000316507	0.00368477	0.00918902	GO_REGULATION_OF_TRIGLYCERIDE_METABOLIC_PROCESS	c5	GO:BP
8	Up	0.000125449	0.000316782	0.233353	0.442242	HP_ABNORMAL_LARYNX_PHYSIOLOGY	c5	GO:CC
5	Up	0.000126146	0.00031835	0.96265	1	GO_REGULATION_OF_CYTOPLASMIC_TRANSPORT	c5	GO:BP
5	Up	0.000126146	0.00031835	0.96265	1	GO_REGULATION_OF_EARLY_ENDOSOME_TO_LATE_ENDOSOME_TRANSPORT	c5	GO:BP
4	Up	0.000126354	0.000318588	0.904753	1	GO_GOLGI_VESICLE_BUDDING	c5	GO:BP
4	Up	0.000126354	0.000318588	0.904753	1	GO_VESICLE_TARGETING_TO_FROM_OR_WITHIN_GOLGI	c5	GO:BP
4	Up	0.000126354	0.000318588	0.904753	1	GO_COPII_COATED_VESICLE_BUDDING	c5	GO:BP
24	Up	0.000126753	0.000319499	5.88019e-11	2.22029e-10	HP_APLASIA_HYPOPLASIA_OF_THE_LUNGS	c5	GO:BP
6	Up	0.000127359	0.000320905	0.996258	1	HP_ROD_CONE_DYSTROPHY	c5	GO:BP
5	Up	0.000127406	0.000320905	0.971512	1	GO_NEGATIVE_REGULATION_OF_T_HELPER_17_TYPE_IMMUNE_RESPONSE	c5	GO:BP
6	Up	0.000127425	0.000320905	0.999579	1	GO_DNA_DEMETHYLATION	c5	GO:BP
17	Up	0.000128498	0.000323511	0.265654	0.49412	HP_APLASIA_HYPOPLASIA_INVOLVING_THE_NOSE	c5	GO:BP
12	Up	0.000129035	0.000324766	0.000698846	0.00185829	HP_ALOPECIA_OF_SCALP	c5	GO:BP
11	Up	0.000129524	0.000325898	5.64145e-05	0.000162418	HP_LIMITED_ELBOW_EXTENSION	c5	GO:BP
14	Up	0.00013005	0.00032711	9.48963e-06	2.86526e-05	HP_ABNORMALITY_OF_LOWER_LIMB_EPIPHYSIS_MORPHOLOGY	c5	GO:BP
29	Up	0.000130083	0.00032711	5.08043e-10	1.85351e-09	HP_ABNORMALITY_OF_RETINAL_PIGMENTATION	c5	GO:BP
4	Up	0.000130469	0.000327983	0.869829	1	GO_NEGATIVE_REGULATION_OF_AXON_GUIDANCE	c5	GO:BP
6	Up	0.000130777	0.000328658	0.981536	1	GO_HISTAMINE_TRANSPORT	c5	GO:BP
3	Up	0.000130889	0.000328844	1	1	GO_PROTEIN_DEMETHYLASE_ACTIVITY	c5	GO:BP
44	Up	0.000130981	0.000328975	1.76779e-35	1.23482e-34	GO_POSITIVE_REGULATION_OF_CELL_GROWTH	c5	GO:BP
8	Up	0.000131042	0.000329031	0.0781784	0.165305	GO_PROTEIN_HETEROOLIGOMERIZATION	c5	GO:BP
4	Up	0.00013121	0.000329353	1	1	GO_RETINOL_METABOLIC_PROCESS	c5	GO:BP
61	Up	0.000131429	0.000329806	9.97484e-26	5.49922e-25	GO_RESPONSE_TO_CHEMOKINE	c5	GO:BP
6	Up	0.000131871	0.000330817	0.860243	1	GO_RAS_GUANYL_NUCLEOTIDE_EXCHANGE_FACTOR_ACTIVITY	c5	GO:BP
9	Up	0.000132354	0.000331928	0.841833	1	GO_CELLULAR_PROTEIN_COMPLEX_DISASSEMBLY	c5	GO:BP
8	Up	0.000132716	0.000332739	0.436877	0.757401	GO_POSITIVE_REGULATION_OF_TYPE_I_INTERFERON_MEDIATED_SIGNALING_PATHWAY	c5	GO:BP
31	Up	0.000133012	0.000333382	1.8657e-31	1.17816e-30	GO_NEURON_TO_NEURON_SYNAPSE	c5	GO:BP
5	Up	0.000133683	0.000334963	0.999633	1	GO_RIBOSOME_BINDING	c5	GO:BP
11	Up	0.000133841	0.000335259	0.00270506	0.00682667	GO_ATP_DEPENDENT_CHROMATIN_REMODELING	c5	GO:BP
21	Up	0.00013442	0.00033661	0.000686703	0.00182774	HP_ABNORMALITY_OF_THE_SENSE_OF_SMELL	c5	GO:BP
20	Up	0.000134735	0.000337263	1.65772e-06	5.25183e-06	GO_METENCEPHALON_DEVELOPMENT	c5	GO:BP
3	Up	0.000134761	0.000337263	1	1	HP_PAIN_INSENSITIVITY	c5	GO:BP
4	Up	0.000135071	0.000337939	0.91219	1	GO_REGULATION_OF_RETINOIC_ACID_RECEPTOR_SIGNALING_PATHWAY	c5	GO:BP
4	Up	0.000135342	0.000338516	1	1	HP_FLAT_FOREHEAD	c5	GO:BP
3	Up	0.000135436	0.000338651	1	1	HP_ABDOMINAL_WALL_MUSCLE_WEAKNESS	c5	GO:BP
3	Up	0.000135933	0.000339793	1	1	GO_CHEMOREPELLENT_ACTIVITY	c5	GO:BP
4	Up	0.000136193	0.00034034	1	1	GO_MACROPHAGE_INFLAMMATORY_PROTEIN_1_ALPHA_PRODUCTION	c5	GO:BP
18	Up	0.000136293	0.00034048	2.67805e-12	1.05915e-11	HP_PANCREATITIS	c5	GO:BP
56	Up	0.00013633	0.00034048	1.74231e-39	1.37171e-38	HP_ABNORMALITY_OF_THE_RIBS	c5	GO:BP
13	Up	0.000136473	0.000340736	0.00433697	0.0107486	GO_CELLULAR_RESPONSE_TO_CADMIUM_ION	c5	GO:BP
135	Up	0.000136677	0.000341146	8.35088e-66	2.40095e-64	GO_PROTEIN_CATABOLIC_PROCESS	c5	GO:BP
8	Up	0.000136837	0.000341444	0.545505	0.911049	GO_REVERSE_CHOLESTEROL_TRANSPORT	c5	GO:BP
5	Down	0.000137006	0.000341765	0.136959	0.277409	GO_PROTEIN_TRIMERIZATION	c5	GO:BP
89	Up	0.000137458	0.00034279	2.18576e-46	2.2211e-45	GO_CELLULAR_COMPONENT_DISASSEMBLY	c5	GO:BP
9	Up	0.00013777	0.000343466	0.250958	0.470525	HP_MICRONODULAR_CIRRHOSIS	c5	GO:BP
16	Up	0.000137953	0.000343821	0.128633	0.262247	HP_NEOPLASM_OF_THE_TONGUE	c5	GO:CC
10	Up	0.000138284	0.000344544	0.651277	1	GO_ORGANIC_ACID_TRANSMEMBRANE_TRANSPORTER_ACTIVITY	c5	GO:BP
33	Up	0.0001386	0.000345229	3.17417e-15	1.36704e-14	HP_ABNORMALITY_OF_THE_CURVATURE_OF_THE_CORNEA	c5	GO:CC
24	Up	0.000139147	0.000346404	1.98498e-17	9.05822e-17	HP_DYSKINESIA	c5	GO:CC
31	Up	0.000139154	0.000346404	6.38401e-15	2.72713e-14	HP_JAUNDICE	c5	GO:BP
4	Up	0.000139346	0.000346781	0.975338	1	HP_ANOTIA	c5	GO:BP
17	Up	0.000140129	0.000348626	2.53415e-11	9.65957e-11	HP_ACNE	c5	GO:BP
3	Down	0.000140213	0.000348658	0.671422	1	GO_APICAL_DENDRITE	c5	GO:BP
23	Up	0.000140225	0.000348658	1.43286e-13	5.88225e-13	GO_PROTEIN_CONTAINING_COMPLEX_LOCALIZATION	c5	GO:BP
6	Up	0.000140528	0.000349309	0.990705	1	GO_RNA_POLYMERASE_II_TRANSCRIPTION_COFACTOR_BINDING	c5	GO:BP
6	Up	0.00014064	0.000349484	0.956893	1	HP_ABNORMALITY_OF_FUNDUS_PIGMENTATION	c5	GO:CC
6	Up	0.000140802	0.000349783	0.793162	1	GO_CALCIUM_DEPENDENT_PHOSPHOLIPID_BINDING	c5	GO:BP
38	Up	0.000141116	0.000350459	3.5493e-25	1.92899e-24	HP_COLOBOMA	c5	GO:BP
7	Up	0.000141905	0.000352315	0.734281	1	HP_ABNORMALITY_OF_DENTAL_COLOR	c5	GO:CC
3	Up	0.000142621	0.000353986	1	1	HP_TRICHORRHEXIS_NODOSA	c5	GO:BP
3	Up	0.000142685	0.000353986	0.861026	1	HP_PROGEROID_FACIAL_APPEARANCE	c5	GO:BP
19	Up	0.000142704	0.000353986	1.11548e-05	3.35479e-05	GO_MEMBRANE_PROTEIN_PROTEOLYSIS	c5	GO:BP
14	Up	0.000142935	0.000354456	0.022035	0.0507305	GO_NEGATIVE_REGULATION_OF_SUPRAMOLECULAR_FIBER_ORGANIZATION	c5	GO:BP
4	Up	0.000143206	0.000354919	0.983021	1	GO_POSITIVE_REGULATION_OF_VOLTAGE_GATED_CALCIUM_CHANNEL_ACTIVITY	c5	GO:BP
4	Up	0.000143206	0.000354919	0.983021	1	GO_POSITIVE_REGULATION_OF_HIGH_VOLTAGE_GATED_CALCIUM_CHANNEL_ACTIVITY	c5	GO:BP
7	Up	0.000143425	0.000355356	0.998128	1	GO_CEREBELLAR_CORTEX_MORPHOGENESIS	c5	GO:BP
4	Up	0.000143547	0.000355555	1	1	HP_IMPAIRED_VISUOSPATIAL_CONSTRUCTIVE_COGNITION	c5	GO:BP
18	Up	0.000143604	0.00035559	2.60724e-06	8.15877e-06	GO_POSITIVE_REGULATION_OF_INTERLEUKIN_2_PRODUCTION	c5	GO:BP
3	Up	0.000143731	0.0003558	1	1	GO_POSITIVE_REGULATION_OF_MEIOTIC_CELL_CYCLE_PHASE_TRANSITION	c5	GO:BP
17	Up	0.000143895	0.000356101	2.14668e-13	8.77847e-13	HP_ENCEPHALITIS	c5	GO:BP
7	Up	0.000144145	0.000356511	0.99991	1	HP_CYCLOPIA	c5	GO:BP
7	Up	0.000144145	0.000356511	0.99991	1	HP_ABNORMALITY_OF_THE_NASAL_CAVITY	c5	GO:BP
3	Up	0.000144561	0.000357434	0.941618	1	GO_TERMINAL_BOUTON	c5	GO:BP
5	Down	0.000145086	0.000358628	0.336957	0.607821	GO_TYPE_I_TRANSFORMING_GROWTH_FACTOR_BETA_RECEPTOR_BINDING	c5	GO:BP
5	Up	0.0001454	0.000359268	1	1	HP_CEREBRAL_HAMARTOMA	c5	GO:BP
4	Up	0.00014543	0.000359268	1	1	GO_MONOVALENT_INORGANIC_ANION_HOMEOSTASIS	c5	GO:BP
37	Up	0.000145822	0.00036013	5.96356e-19	2.82548e-18	HP_HYPOGONADOTROPIC_HYPOGONADISM	c5	GO:BP
5	Up	0.000145914	0.000360252	0.884903	1	HP_DUODENAL_ADENOCARCINOMA	c5	GO:BP
8	Up	0.00014683	0.000362407	0.688858	1	HP_ABNORMAL_HAIR_LABORATORY_EXAMINATION	c5	GO:BP
23	Up	0.000147024	0.00036278	1.77861e-05	5.29247e-05	GO_CATION_CHANNEL_ACTIVITY	c5	GO:BP
3	Up	0.000147071	0.00036279	0.898038	1	GO_POSITIVE_REGULATION_OF_HEPATOCYTE_PROLIFERATION	c5	GO:BP
6	Up	0.000147157	0.000362895	0.81818	1	HP_ABNORMAL_HYPOTHALAMUS_MORPHOLOGY	c5	GO:CC
5	Up	0.000147668	0.000364049	1	1	GO_CONVERGENT_EXTENSION_INVOLVED_IN_AXIS_ELONGATION	c5	GO:BP
8	Up	0.00014788	0.000364464	0.487069	0.827732	GO_SODIUM_ION_TRANSMEMBRANE_TRANSPORT	c5	GO:BP
6	Up	0.000147986	0.00036452	0.804831	1	GO_INTERLEUKIN_18_MEDIATED_SIGNALING_PATHWAY	c5	GO:BP
16	Up	0.000147989	0.00036452	6.66555e-06	2.04333e-05	GO_ACTIVIN_RECEPTOR_SIGNALING_PATHWAY	c5	GO:BP
10	Up	0.000150319	0.00037015	0.915477	1	GO_POSITIVE_REGULATION_OF_VIRAL_TRANSCRIPTION	c5	GO:BP
15	Up	0.000150672	0.000370911	0.127314	0.259683	GO_LIGAND_ACTIVATED_TRANSCRIPTION_FACTOR_ACTIVITY	c5	GO:BP
4	Up	0.000150817	0.000371161	1	1	GO_REGULATION_OF_SECONDARY_METABOLIC_PROCESS	c5	GO:BP
49	Up	0.00015091	0.00037128	4.96225e-17	2.2378e-16	GO_FEMALE_SEX_DIFFERENTIATION	c5	GO:BP
74	Up	0.000151544	0.000372733	4.94034e-47	5.18275e-46	GO_REGULATION_OF_RESPONSE_TO_CYTOKINE_STIMULUS	c5	GO:BP
5	Up	0.000151679	0.000372956	1	1	GO_REGULATION_OF_ADENYLATE_CYCLASE_ACTIVITY	c5	GO:BP
49	Up	0.00015194	0.000373487	6.70262e-51	8.15937e-50	GO_PROTEIN_MATURATION	c5	GO:BP
4	Up	0.000152035	0.000373613	1	1	GO_INORGANIC_ION_IMPORT_ACROSS_PLASMA_MEMBRANE	c5	GO:BP
14	Up	0.000153025	0.000375936	0.205783	0.397139	HP_NEOPLASM_OF_THE_ADRENAL_CORTEX	c5	GO:CC
32	Up	0.000153075	0.000375949	1.47814e-18	6.93312e-18	GO_SKELETAL_MUSCLE_ORGAN_DEVELOPMENT	c5	GO:BP
59	Up	0.000154249	0.000378722	1.65177e-41	1.39284e-40	GO_POLYMERIC_CYTOSKELETAL_FIBER	c5	GO:BP
13	Up	0.000154655	0.000379607	0.460436	0.790929	HP_THYROID_ADENOMA	c5	GO:BP
16	Up	0.000154842	0.000379955	1.27311e-08	4.45192e-08	GO_POSITIVE_REGULATION_OF_PATTERN_RECOGNITION_RECEPTOR_SIGNALING_PATHWAY	c5	GO:BP
10	Down	0.000154992	0.000380214	0.0176485	0.0410806	HP_LEFT_VENTRICULAR_DYSFUNCTION	c5	GO:BP
4	Up	0.000156029	0.000382647	0.907321	1	GO_CORTICAL_ACTIN_CYTOSKELETON_ORGANIZATION	c5	GO:BP
157	Up	0.000156741	0.000384281	1.85963e-81	2.70095e-79	GO_PLASMA_MEMBRANE_REGION	c5	GO:BP
6	Up	0.000157264	0.000385451	0.997174	1	GO_NEGATIVE_REGULATION_OF_STEROL_TRANSPORT	c5	GO:BP
6	Up	0.000157831	0.000386727	0.967515	1	GO_FAT_CELL_PROLIFERATION	c5	GO:BP
65	Up	0.000158182	0.000387476	2.66642e-25	1.45385e-24	GO_TRANSPORTER_ACTIVITY	c5	GO:BP
8	Up	0.000158454	0.000388028	0.865355	1	GO_INTERLEUKIN_23_MEDIATED_SIGNALING_PATHWAY	c5	GO:BP
18	Up	0.00015862	0.000388321	2.36722e-06	7.42423e-06	HP_NARROW_FACE	c5	GO:BP
5	Up	0.00015945	0.000390241	0.961216	1	HP_IRREGULAR_VERTEBRAL_ENDPLATES	c5	GO:BP
47	Up	0.000159664	0.000390649	1.55383e-27	8.97769e-27	GO_RESPONSE_TO_CORTICOSTEROID	c5	GO:BP
20	Up	0.000160104	0.000391614	6.23488e-05	0.00017877	GO_POSITIVE_REGULATION_OF_CD4_POSITIVE_ALPHA_BETA_T_CELL_DIFFERENTIATION	c5	GO:BP
27	Up	0.000160296	0.000391968	1.5077e-11	5.79684e-11	GO_NEGATIVE_REGULATION_OF_DEVELOPMENTAL_GROWTH	c5	GO:BP
55	Up	0.000161154	0.000393953	3.20373e-47	3.37775e-46	GO_POSITIVE_REGULATION_OF_MYELOID_CELL_DIFFERENTIATION	c5	GO:BP
7	Up	0.000161321	0.000394246	0.927516	1	HP_DYSLEXIA	c5	GO:BP
22	Up	0.000161544	0.000394677	8.19198e-06	2.48771e-05	GO_GENITALIA_DEVELOPMENT	c5	GO:BP
19	Up	0.000162421	0.000396704	8.23947e-10	2.98663e-09	GO_NEGATIVE_REGULATION_OF_ANIMAL_ORGAN_MORPHOGENESIS	c5	GO:BP
33	Up	0.000163666	0.000399629	3.06024e-44	2.88684e-43	HP_ABNORMAL_SACRUM_MORPHOLOGY	c5	GO:BP
14	Up	0.000163881	0.000400038	6.75553e-05	0.000192976	GO_ENDOCRINE_HORMONE_SECRETION	c5	GO:BP
3	Up	0.000164149	0.000400576	1	1	GO_PROTEIN_LOCALIZATION_TO_NUCLEOLUS	c5	GO:BP
9	Up	0.00016498	0.000402487	0.381062	0.676516	HP_EPIDERMAL_ACANTHOSIS	c5	GO:CC
16	Up	0.00016503	0.000402494	0.0368703	0.0823206	HP_PULMONARY_ARTERY_STENOSIS	c5	GO:BP
6	Up	0.000166035	0.000404826	0.999727	1	GO_PARACRINE_SIGNALING	c5	GO:BP
3	Up	0.000166357	0.000405495	1	1	GO_NEGATIVE_REGULATION_OF_FATTY_ACID_BIOSYNTHETIC_PROCESS	c5	GO:BP
3	Up	0.000166621	0.000406021	1	1	HP_DISPROPORTIONATE_SHORT_TRUNK_SHORT_STATURE	c5	GO:BP
75	Up	0.000167374	0.000407737	1.56338e-52	2.08055e-51	HP_CONGENITAL_MALFORMATION_OF_THE_GREAT_ARTERIES	c5	GO:CC
23	Up	0.000167614	0.000408204	0.00027016	0.000739627	GO_REGULATION_OF_ORGANELLE_ASSEMBLY	c5	GO:BP
5	Up	0.000167999	0.000409023	1	1	HP_SUPERNUMERARY_SPLEENS	c5	GO:BP
12	Up	0.000169132	0.000411663	0.234464	0.443947	GO_POSITIVE_REGULATION_OF_MACROPHAGE_DIFFERENTIATION	c5	GO:BP
26	Up	0.000169519	0.000412486	7.3808e-22	3.7298e-21	GO_MICROTUBULE_CYTOSKELETON_ORGANIZATION_INVOLVED_IN_MITOSIS	c5	GO:BP
137	Up	0.000169685	0.00041277	2.707e-62	6.11361e-61	GO_CELLULAR_MACROMOLECULE_CATABOLIC_PROCESS	c5	GO:BP
6	Up	0.00016984	0.000413028	0.947212	1	GO_NEGATIVE_REGULATION_OF_RESPONSE_TO_REACTIVE_OXYGEN_SPECIES	c5	GO:BP
16	Up	0.000169948	0.000413172	5.96713e-05	0.00017156	GO_CHANNEL_REGULATOR_ACTIVITY	c5	GO:BP
11	Up	0.000170442	0.000414253	0.379215	0.67409	GO_REGULATION_OF_T_HELPER_17_TYPE_IMMUNE_RESPONSE	c5	GO:BP
6	Up	0.000170764	0.000414879	0.996915	1	GO_NUCLEAR_PORE	c5	GO:BP
8	Up	0.000170798	0.000414879	0.951317	1	HP_BUNDLE_BRANCH_BLOCK	c5	GO:CC
11	Down	0.00017132	0.000416028	4.52596e-07	1.47606e-06	HP_PERIPHERAL_AXONAL_NEUROPATHY	c5	GO:BP
30	Up	0.000172075	0.00041774	1.74993e-23	9.13347e-23	GO_LEUKOCYTE_ADHESION_TO_VASCULAR_ENDOTHELIAL_CELL	c5	GO:BP
31	Up	0.000172277	0.000418111	1.19131e-32	7.73751e-32	HP_ABNORMALITY_OF_THE_LARYNX	c5	GO:BP
36	Up	0.000172627	0.00041884	3.4772e-31	2.17784e-30	GO_BONE_MINERALIZATION	c5	GO:BP
11	Up	0.000173331	0.000420426	0.124058	0.253473	HP_NARROW_NASAL_BRIDGE	c5	GO:BP
12	Up	0.000173865	0.0004216	0.857913	1	HP_CEREBRAL_VISUAL_IMPAIRMENT	c5	GO:CC
20	Up	0.000174384	0.000422735	6.38855e-05	0.000182927	GO_POSITIVE_REGULATION_OF_UBIQUITIN_DEPENDENT_PROTEIN_CATABOLIC_PROCESS	c5	GO:BP
33	Up	0.000174433	0.000422735	2.48773e-30	1.5175e-29	GO_REGULATION_OF_CATION_CHANNEL_ACTIVITY	c5	GO:BP
8	Up	0.00017483	0.000423575	0.889528	1	GO_NEGATIVE_REGULATION_OF_G_PROTEIN_COUPLED_RECEPTOR_SIGNALING_PATHWAY	c5	GO:BP
49	Up	0.000175179	0.000424297	8.07726e-25	4.35057e-24	GO_ODONTOGENESIS	c5	GO:BP
4	Up	0.00017538	0.000424664	0.999783	1	HP_LEWY_BODIES	c5	GO:CC
7	Up	0.000175793	0.000425541	0.826634	1	GO_REPLICATION_FORK_PROCESSING	c5	GO:BP
9	Up	0.000176273	0.00042658	0.00261047	0.00659783	HP_ABNORMALITY_OF_THE_1ST_METACARPAL	c5	GO:BP
23	Up	0.000176871	0.000427903	1.77893e-10	6.60163e-10	GO_REGULATION_OF_BMP_SIGNALING_PATHWAY	c5	GO:BP
4	Up	0.000177175	0.000428517	1	1	HP_FALLS	c5	GO:BP
5	Up	0.000177739	0.000429758	0.9857	1	HP_INFANTILE_SPASMS	c5	GO:CC
8	Up	0.000179066	0.00043284	0.914592	1	GO_NEGATIVE_REGULATION_OF_PROTEIN_ACETYLATION	c5	GO:BP
13	Up	0.000179182	0.000432997	0.605204	0.989181	GO_NEGATIVE_REGULATION_OF_CHROMATIN_ORGANIZATION	c5	GO:BP
27	Up	0.00017935	0.000433278	2.32133e-07	7.68667e-07	GO_NEGATIVE_REGULATION_OF_CELL_CYCLE_G2_M_PHASE_TRANSITION	c5	GO:BP
7	Up	0.00018012	0.000435014	0.796413	1	GO_NEGATIVE_REGULATION_OF_PROTEIN_MATURATION	c5	GO:BP
8	Up	0.000180394	0.000435551	0.540332	0.903127	GO_REGULATION_OF_PEPTIDYL_SERINE_PHOSPHORYLATION_OF_STAT_PROTEIN	c5	GO:BP
19	Up	0.000183486	0.000442889	9.46752e-08	3.19401e-07	GO_POSITIVE_REGULATION_OF_T_CELL_MIGRATION	c5	GO:BP
118	Up	0.000184223	0.000444541	3.53808e-48	3.88084e-47	GO_ION_TRANSMEMBRANE_TRANSPORT	c5	GO:BP
3	Up	0.000185381	0.000447208	1	1	HP_CYSTIC_LIVER_DISEASE	c5	GO:BP
3	Up	0.000185494	0.000447259	1	1	HP_ABNORMALITY_OF_THE_VESTIBULOCOCHLEAR_NERVE	c5	GO:BP
4	Up	0.000185508	0.000447259	0.981832	1	HP_ABNORMAL_TUBULOINTERSTITIAL_MORPHOLOGY	c5	GO:BP
7	Up	0.000185613	0.000447383	0.256948	0.480366	GO_POSITIVE_REGULATION_OF_EPIDERMAL_CELL_DIFFERENTIATION	c5	GO:BP
6	Up	0.000186536	0.000449093	0.470916	0.804501	GO_REGULATION_OF_VITAMIN_METABOLIC_PROCESS	c5	GO:BP
6	Up	0.000186536	0.000449093	0.470916	0.804501	GO_FAT_SOLUBLE_VITAMIN_BIOSYNTHETIC_PROCESS	c5	GO:BP
6	Up	0.000186536	0.000449093	0.470916	0.804501	GO_VITAMIN_D_BIOSYNTHETIC_PROCESS	c5	GO:BP
6	Up	0.000186536	0.000449093	0.470916	0.804501	GO_REGULATION_OF_VITAMIN_D_BIOSYNTHETIC_PROCESS	c5	GO:BP
49	Up	0.000187023	0.000450138	2.17339e-50	2.58963e-49	GO_CELL_PROJECTION_ASSEMBLY	c5	GO:BP
5	Up	0.000187208	0.000450454	1	1	GO_C_TERMINAL_PROTEIN_AMINO_ACID_MODIFICATION	c5	GO:BP
5	Up	0.000188115	0.000452418	1	1	HP_SEPTO_OPTIC_DYSPLASIA	c5	GO:CC
9	Up	0.000188167	0.000452418	0.712985	1	GO_NEGATIVE_REGULATION_OF_CELLULAR_RESPONSE_TO_INSULIN_STIMULUS	c5	GO:BP
21	Up	0.000188185	0.000452418	2.39523e-11	9.13831e-11	HP_ABNORMAL_ENCHONDRAL_OSSIFICATION	c5	GO:BP
89	Up	0.000188333	0.000452643	1.69551e-62	3.88573e-61	GO_CALCIUM_ION_BINDING	c5	GO:BP
5	Up	0.000188646	0.000452883	0.302327	0.552812	GO_OSTEOCLAST_DEVELOPMENT	c5	GO:BP
5	Up	0.000188646	0.000452883	0.302327	0.552812	GO_REGULATION_OF_OSTEOCLAST_DEVELOPMENT	c5	GO:BP
4	Up	0.000188648	0.000452883	0.998036	1	GO_SIN3_COMPLEX	c5	GO:BP
4	Up	0.000188648	0.000452883	0.998036	1	GO_SIN3_TYPE_COMPLEX	c5	GO:BP
6	Up	0.000188867	0.00045328	1	1	GO_3_5_EXONUCLEASE_ACTIVITY	c5	GO:BP
4	Up	0.000189183	0.000453911	0.628945	1	HP_IMPAIRED_VIBRATORY_SENSATION	c5	GO:BP
3	Up	0.000189276	0.000454004	1	1	GO_INHIBIN_BINDING	c5	GO:BP
8	Up	0.000189755	0.000455022	0.99787	1	GO_FOREBRAIN_REGIONALIZATION	c5	GO:BP
13	Up	0.000189921	0.000455293	2.76156e-07	9.11216e-07	GO_MITOGEN_ACTIVATED_PROTEIN_KINASE_BINDING	c5	GO:BP
3	Up	0.000190909	0.000457529	1	1	HP_SACCADIC_SMOOTH_PURSUIT	c5	GO:BP
13	Up	0.000190995	0.000457605	5.53822e-06	1.70581e-05	HP_GLIOBLASTOMA_MULTIFORME	c5	GO:CC
3	Up	0.000191675	0.000459106	1	1	HP_ABNORMALITY_OF_THE_MIDDLE_PHALANX_OF_THE_2ND_FINGER	c5	GO:BP
32	Down	0.000192064	0.000459905	1.44513e-17	6.627e-17	GO_INTRINSIC_COMPONENT_OF_ORGANELLE_MEMBRANE	c5	GO:BP
20	Up	0.000192567	0.000460978	5.12368e-10	1.86848e-09	HP_COMA	c5	GO:BP
6	Down	0.000193291	0.00046258	0.0322744	0.0725785	GO_CELLULAR_RESPONSE_TO_INTERFERON_ALPHA	c5	GO:BP
10	Down	0.000193612	0.000463178	0.00245673	0.00622983	HP_STRIAE_DISTENSAE	c5	GO:BP
7	Up	0.000193651	0.000463178	0.918105	1	GO_NEGATIVE_REGULATION_OF_ACTIVATED_T_CELL_PROLIFERATION	c5	GO:BP
5	Down	0.000193734	0.000463246	0.612231	0.997425	GO_NEGATIVE_REGULATION_OF_UBIQUITIN_PROTEIN_TRANSFERASE_ACTIVITY	c5	GO:BP
39	Up	0.000194235	0.000464311	4.24055e-08	1.4539e-07	GO_REGULATION_OF_MRNA_METABOLIC_PROCESS	c5	GO:BP
7	Up	0.000195298	0.000466721	0.225582	0.430614	GO_NOTCH_BINDING	c5	GO:BP
3	Up	0.000195807	0.000467804	1	1	GO_CALCIUM_ION_IMPORT_INTO_CYTOSOL	c5	GO:BP
3	Up	0.000196335	0.000468933	1	1	GO_SYNAPTIC_CLEFT	c5	GO:BP
6	Up	0.000196655	0.000469563	0.660344	1	HP_KETOSIS	c5	GO:BP
23	Up	0.000197041	0.000470353	3.73794e-12	1.4728e-11	GO_REGULATION_OF_BONE_MINERALIZATION	c5	GO:BP
11	Up	0.000199449	0.000475967	0.42413	0.739113	GO_POSITIVE_REGULATION_OF_TRANSCRIPTION_FROM_RNA_POLYMERASE_II_PROMOTER_INVOLVED_IN_CELLULAR_RESPONSE_TO_CHEMICAL_STIMULUS	c5	GO:BP
58	Up	0.000199891	0.000476885	3.95837e-44	3.71328e-43	GO_SULFUR_COMPOUND_BINDING	c5	GO:BP
22	Down	0.000200159	0.00047739	1.19294e-17	5.48545e-17	GO_RECYCLING_ENDOSOME	c5	GO:BP
5	Down	0.000200252	0.000477475	0.0986915	0.205532	GO_L_ALPHA_AMINO_ACID_TRANSMEMBRANE_TRANSPORT	c5	GO:BP
15	Up	0.000201546	0.000480426	0.000108929	0.000307102	GO_NEURON_PROJECTION_TERMINUS	c5	GO:BP
24	Up	0.000201612	0.000480447	1.15366e-16	5.14475e-16	HP_RESPIRATORY_FAILURE	c5	GO:BP
18	Up	0.000201753	0.000480646	0.000189402	0.000525534	GO_NEUROEPITHELIAL_CELL_DIFFERENTIATION	c5	GO:BP
92	Up	0.000202627	0.000482593	4.12357e-69	1.54386e-67	HP_ABNORMALITY_OF_THE_STERNUM	c5	GO:BP
3	Up	0.000203008	0.000483363	1	1	GO_ENDOCYTIC_RECYCLING	c5	GO:BP
8	Up	0.000203409	0.000484181	0.699241	1	GO_TELOMERE_MAINTENANCE_VIA_SEMI_CONSERVATIVE_REPLICATION	c5	GO:BP
3	Up	0.000203714	0.00048477	1	1	GO_REGULATION_OF_BILE_ACID_METABOLIC_PROCESS	c5	GO:BP
42	Up	0.000203992	0.000485296	4.72794e-32	3.02416e-31	GO_REACTIVE_OXYGEN_SPECIES_BIOSYNTHETIC_PROCESS	c5	GO:BP
18	Up	0.000204356	0.000486023	0.000122204	0.000343034	HP_CHRONIC_KIDNEY_DISEASE	c5	GO:CC
4	Up	0.000204454	0.000486119	1	1	GO_GROWTH_HORMONE_RECEPTOR_BINDING	c5	GO:BP
4	Up	0.000204762	0.000486715	1	1	HP_CHOANAL_STENOSIS	c5	GO:BP
8	Up	0.00020562	0.000488616	0.086009	0.180864	GO_PHOSPHATIDYLGLYCEROL_METABOLIC_PROCESS	c5	GO:BP
3	Up	0.000207467	0.000492727	1	1	HP_ABNORMAL_C_PEPTIDE_LEVEL	c5	GO:CC
3	Up	0.000207467	0.000492727	1	1	HP_HYPOINSULINEMIA	c5	GO:CC
11	Up	0.000207605	0.000492783	0.00373679	0.00931048	HP_SHORT_PHALANX_OF_THE_THUMB	c5	GO:BP
4	Up	0.000207608	0.000492783	1	1	HP_SHORT_UPPER_LIP	c5	GO:BP
4	Up	0.000207928	0.000493265	0.939391	1	GO_RNA_PHOSPHODIESTER_BOND_HYDROLYSIS_ENDONUCLEOLYTIC	c5	GO:BP
4	Up	0.000207928	0.000493265	0.939391	1	GO_ENDORIBONUCLEASE_ACTIVITY	c5	GO:BP
3	Up	0.000208217	0.000493813	1	1	GO_GLIAL_CELL_DERIVED_NEUROTROPHIC_FACTOR_RECEPTOR_SIGNALING_PATHWAY	c5	GO:BP
14	Up	0.000208318	0.000493913	0.139678	0.281833	HP_ABNORMAL_BRAIN_POSITRON_EMISSION_TOMOGRAPHY	c5	GO:CC
17	Up	0.000208619	0.000494487	8.54265e-06	2.58954e-05	HP_OPEN_MOUTH	c5	GO:BP
3	Up	0.000208713	0.00049457	0.784166	1	GO_STRUCTURAL_CONSTITUENT_OF_SKIN_EPIDERMIS	c5	GO:BP
510	Up	0.000208806	0.000494652	1.83367e-87	5.32651e-85	GO_RESPONSE_TO_CYTOKINE	c5	GO:BP
5	Up	0.000209822	0.00049678	1	1	GO_ALDOSTERONE_METABOLIC_PROCESS	c5	GO:BP
5	Up	0.000209822	0.00049678	1	1	GO_PRIMARY_ALCOHOL_BIOSYNTHETIC_PROCESS	c5	GO:BP
11	Up	0.000210203	0.000497541	0.640308	1	HP_HYPOPLASIA_OF_THE_UTERUS	c5	GO:BP
9	Up	0.000210453	0.000497993	0.660189	1	GO_PIGMENT_CELL_DIFFERENTIATION	c5	GO:BP
11	Up	0.000211067	0.000499306	0.592881	0.971868	GO_PLASMA_LIPOPROTEIN_PARTICLE_CLEARANCE	c5	GO:BP
28	Up	0.000211422	0.000500004	0.00929954	0.0223332	GO_NEGATIVE_REGULATION_OF_ION_TRANSPORT	c5	GO:BP
26	Down	0.000211634	0.000500365	2.78526e-27	1.59612e-26	HP_AORTIC_ANEURYSM	c5	GO:BP
6	Up	0.000211999	0.00050109	1	1	GO_PEPTIDASE_ACTIVATOR_ACTIVITY_INVOLVED_IN_APOPTOTIC_PROCESS	c5	GO:BP
9	Up	0.00021265	0.000502486	0.00620183	0.0151389	HP_GENU_VARUM	c5	GO:BP
12	Up	0.000212773	0.000502637	0.892841	1	HP_DIABETES_INSIPIDUS	c5	GO:BP
9	Up	0.000213078	0.000503215	0.508105	0.857883	HP_ABNORMAL_MACROPHAGE_MORPHOLOGY	c5	GO:BP
6	Up	0.000213377	0.000503781	0.980023	1	GO_MHC_CLASS_I_RECEPTOR_ACTIVITY	c5	GO:BP
40	Up	0.000213477	0.000503876	1.89738e-29	1.14005e-28	GO_DNA_DAMAGE_RESPONSE_SIGNAL_TRANSDUCTION_BY_P53_CLASS_MEDIATOR	c5	GO:BP
25	Up	0.000213594	0.000504011	5.10908e-17	2.30154e-16	HP_ABNORMALITY_OF_THE_TARSAL_BONES	c5	GO:BP
3	Up	0.000213721	0.000504168	1	1	HP_THYROID_AGENESIS	c5	GO:BP
7	Up	0.000214043	0.000504787	1	1	GO_NEGATIVE_REGULATION_OF_PHAGOCYTOSIS	c5	GO:BP
5	Up	0.000214379	0.000505438	0.976299	1	GO_BETA_CATENIN_DESTRUCTION_COMPLEX	c5	GO:BP
39	Up	0.00021445	0.000505464	4.52577e-38	3.41011e-37	HP_ABNORMALITY_OF_FONTANELLES	c5	GO:CC
9	Up	0.000215501	0.0005078	0.896182	1	GO_CELLULAR_RESPONSE_TO_GLUCOSE_STARVATION	c5	GO:BP
17	Up	0.000215566	0.000507809	4.4953e-13	1.8241e-12	HP_ABNORMAL_ENDOCARDIUM_MORPHOLOGY	c5	GO:BP
19	Up	0.000217474	0.000512161	9.32936e-10	3.37588e-09	HP_COLITIS	c5	GO:BP
148	Up	0.00021998	0.000517919	2.68804e-78	2.48836e-76	HP_ABNORMAL_BLEEDING	c5	GO:BP
9	Up	0.000223285	0.000525553	0.933751	1	GO_ERROR_PRONE_TRANSLESION_SYNTHESIS	c5	GO:BP
6	Down	0.000223543	0.000526013	0.236648	0.447178	GO_NEGATIVE_REGULATION_OF_SMOOTH_MUSCLE_CELL_MIGRATION	c5	GO:BP
63	Up	0.000223739	0.000526326	4.74037e-54	6.82613e-53	GO_NEPHRON_DEVELOPMENT	c5	GO:BP
6	Up	0.000223996	0.000526785	0.985239	1	GO_TOXIN_TRANSPORT	c5	GO:BP
22	Up	0.000224262	0.000527263	1.82388e-09	6.52692e-09	GO_POSITIVE_REGULATION_OF_PROTEIN_IMPORT	c5	GO:BP
4	Up	0.000225258	0.000529398	0.998293	1	HP_ABNORMAL_BOWEL_SOUNDS	c5	GO:CC
7	Up	0.000225296	0.000529398	0.863342	1	HP_FLUSHING	c5	GO:CC
13	Up	0.000225759	0.000530337	0.501662	0.848765	GO_PHARYNGEAL_SYSTEM_DEVELOPMENT	c5	GO:BP
4	Down	0.000226121	0.000531028	0.39215	0.691972	GO_POSITIVE_REGULATION_OF_APOPTOTIC_CELL_CLEARANCE	c5	GO:BP
7	Up	0.000226237	0.000531028	0.847996	1	HP_ABNORMAL_AORTIC_ARCH_MORPHOLOGY	c5	GO:CC
4	Up	0.000226242	0.000531028	1	1	HP_VENTRICULAR_PREEXCITATION	c5	GO:BP
8	Up	0.000226801	0.000532194	0.473829	0.808166	GO_NEURONAL_STEM_CELL_POPULATION_MAINTENANCE	c5	GO:BP
16	Up	0.000227245	0.000533085	6.46125e-13	2.60928e-12	GO_POSITIVE_REGULATION_OF_PEPTIDE_HORMONE_SECRETION	c5	GO:BP
5	Up	0.000228399	0.000535602	1	1	GO_OUTER_EAR_MORPHOGENESIS	c5	GO:BP
17	Up	0.000228445	0.000535602	0.00336937	0.00844246	GO_PROSTATE_GLAND_MORPHOGENESIS	c5	GO:BP
9	Up	0.000228568	0.000535742	0.442642	0.765828	HP_MULTIPLE_RENAL_CYSTS	c5	GO:BP
7	Up	0.000228659	0.000535807	0.151153	0.302522	GO_DEATH_INDUCING_SIGNALING_COMPLEX_ASSEMBLY	c5	GO:BP
5	Up	0.000229168	0.00053685	0.809482	1	HP_KETOACIDOSIS	c5	GO:BP
13	Up	0.000229518	0.000537521	6.99546e-05	0.000199627	GO_CHOLESTEROL_EFFLUX	c5	GO:BP
4	Up	0.000231844	0.000542816	0.996872	1	HP_ABNORMAL_HDL_CHOLESTEROL_CONCENTRATION	c5	GO:CC
13	Up	0.000231981	0.000542985	4.10893e-07	1.34316e-06	GO_SPECIFIC_GRANULE_LUMEN	c5	GO:BP
10	Up	0.000232166	0.000543239	0.863934	1	HP_CURLY_HAIR	c5	GO:BP
12	Up	0.000232218	0.000543239	0.405383	0.711218	HP_BRAIN_STEM_COMPRESSION	c5	GO:BP
3	Up	0.000233327	0.000545682	1	1	GO_NEGATIVE_REGULATION_OF_NEUROTRANSMITTER_TRANSPORT	c5	GO:BP
17	Up	0.000233683	0.000546362	0.0138698	0.0327176	GO_REGULATION_OF_SUPEROXIDE_METABOLIC_PROCESS	c5	GO:BP
9	Up	0.000233863	0.000546632	0.323025	0.585951	HP_HYPERINSULINEMIC_HYPOGLYCEMIA	c5	GO:BP
13	Up	0.000234481	0.000547925	0.273953	0.507873	HP_CARDIAC_CONDUCTION_ABNORMALITY	c5	GO:CC
5	Up	0.000234928	0.000548817	1	1	HP_SYMPHALANGISM_AFFECTING_THE_PHALANGES_OF_THE_HAND	c5	GO:BP
11	Up	0.000235807	0.000550588	0.167586	0.332645	GO_EPHRIN_RECEPTOR_BINDING	c5	GO:BP
8	Up	0.000235817	0.000550588	0.813231	1	GO_SELECTIVE_AUTOPHAGY	c5	GO:BP
20	Up	0.000239242	0.00055843	6.18724e-05	0.000177525	GO_POSITIVE_REGULATION_OF_GLIAL_CELL_DIFFERENTIATION	c5	GO:BP
6	Up	0.000240202	0.000560517	0.99969	1	GO_NEUROBLAST_DIVISION	c5	GO:BP
11	Up	0.000240497	0.00056105	0.236605	0.447178	HP_VISUAL_ACUITY_TEST_ABNORMALITY	c5	GO:CC
4	Up	0.000240678	0.000561316	0.946886	1	HP_ABNORMAL_T_CELL_ACTIVATION	c5	GO:CC
3	Up	0.000240892	0.000561658	1	1	HP_OPTIC_DISC_HYPOPLASIA	c5	GO:BP
4	Up	0.000241444	0.000562791	1	1	HP_ABNORMAL_NATURAL_KILLER_CELL_MORPHOLOGY	c5	GO:CC
8	Up	0.000241676	0.000563175	0.42786	0.744689	GO_NEUROTROPHIN_RECEPTOR_BINDING	c5	GO:BP
45	Up	0.000241753	0.000563199	3.85001e-43	3.45393e-42	GO_REGULATION_OF_CELL_JUNCTION_ASSEMBLY	c5	GO:BP
3	Up	0.00024271	0.000565271	0.836503	1	GO_REGULATION_OF_STEM_CELL_DIVISION	c5	GO:BP
16	Up	0.00024303	0.000565862	0.185148	0.362719	GO_VOLTAGE_GATED_CALCIUM_CHANNEL_ACTIVITY	c5	GO:BP
8	Up	0.000243176	0.000566044	0.436024	0.756397	GO_INTERLEUKIN_1_RECEPTOR_BINDING	c5	GO:BP
26	Up	0.000245521	0.000571345	1.47407e-11	5.67011e-11	HP_MALE_REPRODUCTIVE_SYSTEM_NEOPLASM	c5	GO:CC
6	Up	0.000245704	0.000571614	0.999925	1	HP_TETRAPLEGIA_TETRAPARESIS	c5	GO:CC
59	Up	0.000245809	0.000571699	2.82319e-43	2.55178e-42	HP_CEREBELLAR_MALFORMATION	c5	GO:BP
46	Up	0.000246014	0.000572017	1.61837e-52	2.15034e-51	GO_REGULATION_OF_PROTEIN_LOCALIZATION_TO_MEMBRANE	c5	GO:BP
45	Up	0.000246779	0.000573639	2.19463e-22	1.12114e-21	GO_INTERLEUKIN_1_MEDIATED_SIGNALING_PATHWAY	c5	GO:BP
11	Up	0.000247204	0.000574467	0.711209	1	GO_NEGATIVE_REGULATION_OF_HISTONE_MODIFICATION	c5	GO:BP
6	Up	0.000248894	0.000578222	1	1	GO_REGULATION_OF_DEFENSE_RESPONSE_TO_BACTERIUM	c5	GO:BP
5	Up	0.000248957	0.000578222	0.830725	1	HP_FACIAL_HYPOTONIA	c5	GO:BP
9	Up	0.000250124	0.000580773	0.0748972	0.158965	GO_REGULATION_OF_AUTOPHAGY_OF_MITOCHONDRION	c5	GO:BP
3	Up	0.000251017	0.000582046	1	1	GO_PHOSPHOLIPID_DEPHOSPHORYLATION	c5	GO:BP
3	Up	0.000251017	0.000582046	1	1	GO_PHOSPHATIDYLINOSITOL_DEPHOSPHORYLATION	c5	GO:BP
3	Up	0.000251017	0.000582046	1	1	GO_PHOSPHATIDYLINOSITOL_3_4_5_TRISPHOSPHATE_3_PHOSPHATASE_ACTIVITY	c5	GO:BP
3	Up	0.000251017	0.000582046	1	1	GO_PHOSPHATIDYLINOSITOL_TRISPHOSPHATE_PHOSPHATASE_ACTIVITY	c5	GO:BP
3	Up	0.000251017	0.000582046	1	1	GO_PHOSPHATIDYLINOSITOL_PHOSPHATE_PHOSPHATASE_ACTIVITY	c5	GO:BP
8	Up	0.00025162	0.000583281	0.932027	1	GO_CELLULAR_RESPONSE_TO_OSMOTIC_STRESS	c5	GO:BP
15	Up	0.000252713	0.000585655	0.660609	1	GO_NEGATIVE_REGULATION_OF_EPITHELIAL_TO_MESENCHYMAL_TRANSITION	c5	GO:BP
24	Up	0.000253043	0.000586257	3.69477e-05	0.000107587	GO_LYSOSOME_LOCALIZATION	c5	GO:BP
5	Up	0.000253234	0.000586539	0.933728	1	GO_HYDRO_LYASE_ACTIVITY	c5	GO:BP
24	Up	0.000253749	0.00058757	1.8874e-11	7.22703e-11	HP_DISPROPORTIONATE_SHORT_STATURE	c5	GO:BP
37	Up	0.000254549	0.000589261	2.97598e-27	1.7031e-26	HP_VISUAL_LOSS	c5	GO:BP
71	Up	0.00025549	0.000591276	7.05975e-54	1.00628e-52	HP_ABNORMALITY_OF_THE_BLADDER	c5	GO:BP
56	Up	0.000255625	0.000591428	3.66022e-66	1.08188e-64	HP_ABNORMAL_DIAPHYSIS_MORPHOLOGY	c5	GO:BP
6	Up	0.000257587	0.000595745	0.991627	1	HP_ABNORMALITY_OF_MOLAR	c5	GO:CC
3	Up	0.000257633	0.000595745	1	1	GO_REGULATION_OF_NK_T_CELL_PROLIFERATION	c5	GO:BP
14	Up	0.000257863	0.000596113	0.00515647	0.0127272	GO_MAMMARY_GLAND_EPITHELIAL_CELL_PROLIFERATION	c5	GO:BP
6	Down	0.000258564	0.00059757	0.0915792	0.191811	GO_AUTOCRINE_SIGNALING	c5	GO:BP
6	Up	0.000258643	0.000597589	0.999154	1	HP_YELLOW_WHITE_LESIONS_OF_THE_RETINA	c5	GO:CC
17	Down	0.00025877	0.000597719	1.19565e-09	4.3117e-09	HP_ABNORMAL_AORTIC_VALVE_CUSP_MORPHOLOGY	c5	GO:CC
49	Up	0.000258922	0.000597906	1.28441e-35	9.02406e-35	HP_REDUCED_TENDON_REFLEXES	c5	GO:BP
5	Up	0.000259348	0.000598726	0.941418	1	GO_POSITIVE_REGULATION_OF_EXCITATORY_POSTSYNAPTIC_POTENTIAL	c5	GO:BP
9	Up	0.000259545	0.000599016	0.696614	1	GO_CHROMOSOME_LOCALIZATION	c5	GO:BP
24	Up	0.000259804	0.00059945	4.39301e-20	2.13541e-19	HP_PLEURAL_EFFUSION	c5	GO:BP
22	Up	0.000260559	0.000601026	3.02539e-08	1.0445e-07	GO_NEGATIVE_REGULATION_OF_INTERFERON_GAMMA_PRODUCTION	c5	GO:BP
13	Up	0.00026104	0.000601972	0.162662	0.32417	HP_RENAL_DYSPLASIA	c5	GO:BP
22	Up	0.000262646	0.000605509	1.15998e-09	4.186e-09	GO_MAMMARY_GLAND_MORPHOGENESIS	c5	GO:BP
7	Up	0.000263159	0.000606325	0.822411	1	HP_ABNORMAL_3RD_FINGER_MORPHOLOGY	c5	GO:BP
9	Up	0.000263241	0.000606325	0.00314836	0.00790987	GO_MITOGEN_ACTIVATED_PROTEIN_KINASE_KINASE_KINASE_BINDING	c5	GO:BP
3	Up	0.000263288	0.000606325	1	1	HP_INCREASED_LDL_CHOLESTEROL_CONCENTRATION	c5	GO:BP
3	Up	0.000263288	0.000606325	1	1	HP_TENDON_XANTHOMATOSIS	c5	GO:BP
93	Up	0.000264687	0.000609381	5.13951e-47	5.38498e-46	GO_REGULATION_OF_ANIMAL_ORGAN_MORPHOGENESIS	c5	GO:BP
7	Up	0.000265144	0.000610266	1	1	HP_EEG_WITH_FOCAL_EPILEPTIFORM_DISCHARGES	c5	GO:CC
7	Up	0.000265522	0.000610968	0.902655	1	GO_POSITIVE_REGULATION_OF_VASCULAR_ENDOTHELIAL_CELL_PROLIFERATION	c5	GO:BP
5	Up	0.000268645	0.000617817	1	1	GO_ESTABLISHMENT_OF_PLANAR_POLARITY_OF_EMBRYONIC_EPITHELIUM	c5	GO:BP
5	Up	0.000268645	0.000617817	1	1	GO_ESTABLISHMENT_OF_PLANAR_POLARITY_INVOLVED_IN_NEURAL_TUBE_CLOSURE	c5	GO:BP
166	Up	0.000269389	0.000619359	4.53573e-63	1.07631e-61	GO_TRANSMEMBRANE_TRANSPORT	c5	GO:BP
47	Up	0.000269637	0.00061976	7.17436e-29	4.26212e-28	HP_FACIAL_ASYMMETRY	c5	GO:BP
13	Up	0.000270142	0.000620751	0.113524	0.233879	GO_RIBONUCLEOPROTEIN_COMPLEX_BINDING	c5	GO:BP
19	Up	0.000270984	0.000622348	1.18328e-05	3.55237e-05	HP_LOW_ANTERIOR_HAIRLINE	c5	GO:BP
12	Up	0.000270984	0.000622348	0.232827	0.441345	HP_SECONDARY_AMENORRHEA	c5	GO:BP
13	Up	0.000272262	0.000625111	0.0715042	0.152263	GO_POSITIVE_REGULATION_OF_G1_S_TRANSITION_OF_MITOTIC_CELL_CYCLE	c5	GO:BP
59	Up	0.000273243	0.000627193	2.91661e-27	1.67026e-26	GO_TYPE_I_INTERFERON_PRODUCTION	c5	GO:BP
4	Up	0.000273369	0.000627312	0.995832	1	HP_CLUMSINESS	c5	GO:BP
46	Up	0.000274557	0.000629866	1.1105e-39	8.79217e-39	HP_ABNORMAL_THROMBOSIS	c5	GO:BP
20	Up	0.000274677	0.000629969	0.00135099	0.00350501	GO_ALPHA_AMINO_ACID_BIOSYNTHETIC_PROCESS	c5	GO:BP
3	Up	0.000275662	0.000632057	1	1	HP_PALMOPLANTAR_HYPERHIDROSIS	c5	GO:BP
3	Up	0.000276553	0.000633926	1	1	HP_GENERALIZED_HYPERREFLEXIA	c5	GO:BP
21	Up	0.000277319	0.000635454	0.0636483	0.136674	GO_CYCLIN_DEPENDENT_PROTEIN_SERINE_THREONINE_KINASE_REGULATOR_ACTIVITY	c5	GO:BP
21	Up	0.00027737	0.000635454	0.00037549	0.00102037	HP_DILATED_CARDIOMYOPATHY	c5	GO:BP
135	Up	0.000277694	0.000636023	9.88863e-67	3.06257e-65	GO_ERK1_AND_ERK2_CASCADE	c5	GO:BP
3	Up	0.000277859	0.000636228	0.833349	1	HP_SCALING_SKIN	c5	GO:CC
5	Down	0.000278556	0.000637651	0.40661	0.713007	GO_REGULATION_OF_EPITHELIAL_TO_MESENCHYMAL_TRANSITION_INVOLVED_IN_ENDOCARDIAL_CUSHION_FORMATION	c5	GO:BP
9	Up	0.000279179	0.000638904	0.878761	1	HP_HYPOPLASTIC_NIPPLES	c5	GO:BP
13	Up	0.000281138	0.000643213	1.47508e-05	4.41268e-05	HP_LIPID_ACCUMULATION_IN_HEPATOCYTES	c5	GO:BP
17	Up	0.000282496	0.000646143	0.245564	0.461336	GO_NEGATIVE_REGULATION_OF_REACTIVE_OXYGEN_SPECIES_METABOLIC_PROCESS	c5	GO:BP
42	Up	0.000284475	0.000650493	1.58891e-27	9.17405e-27	GO_INTERLEUKIN_1_BETA_PRODUCTION	c5	GO:BP
4	Up	0.000284634	0.000650681	1	1	HP_ABNORMAL_MEAN_CORPUSCULAR_HEMOGLOBIN_CONCENTRATION	c5	GO:CC
18	Up	0.00028674	0.000655318	0.0105778	0.0252644	GO_MIDBODY	c5	GO:BP
6	Down	0.000287126	0.000656022	0.689583	1	GO_METANEPHRIC_GLOMERULUS_VASCULATURE_DEVELOPMENT	c5	GO:BP
3	Up	0.000287801	0.000657384	1	1	GO_POSITIVE_REGULATION_OF_ENDOPLASMIC_RETICULUM_STRESS_INDUCED_INTRINSIC_APOPTOTIC_SIGNALING_PATHWAY	c5	GO:BP
15	Up	0.000290815	0.000664089	0.353456	0.633379	GO_REGULATION_OF_CELLULAR_RESPONSE_TO_INSULIN_STIMULUS	c5	GO:BP
18	Up	0.000291021	0.00066438	2.97732e-08	1.02917e-07	HP_ABNORMALITY_OF_THE_PARATHYROID_GLAND	c5	GO:BP
26	Up	0.000291284	0.000664801	5.48605e-11	2.07519e-10	HP_CLEFT_SOFT_PALATE	c5	GO:BP
11	Down	0.000291739	0.000665658	1.71987e-06	5.43646e-06	HP_POOR_WOUND_HEALING	c5	GO:BP
19	Up	0.000293078	0.000668533	3.20738e-12	1.26612e-11	HP_UVEITIS	c5	GO:BP
6	Up	0.000293195	0.000668618	0.999605	1	HP_DELUSIONS	c5	GO:BP
5	Up	0.000293998	0.000670269	1	1	GO_NON_CANONICAL_WNT_SIGNALING_PATHWAY_VIA_MAPK_CASCADE	c5	GO:BP
92	Up	0.000294537	0.000671316	3.74349e-51	4.59027e-50	GO_TUMOR_NECROSIS_FACTOR_SUPERFAMILY_CYTOKINE_PRODUCTION	c5	GO:BP
3	Up	0.000295124	0.000671925	1	1	GO_REGULATION_OF_GLUCOCORTICOID_METABOLIC_PROCESS	c5	GO:BP
3	Up	0.000295124	0.000671925	1	1	GO_REGULATION_OF_GLUCOCORTICOID_BIOSYNTHETIC_PROCESS	c5	GO:BP
3	Up	0.000295124	0.000671925	1	1	GO_NEGATIVE_REGULATION_OF_HORMONE_METABOLIC_PROCESS	c5	GO:BP
3	Up	0.000295124	0.000671925	1	1	GO_NEGATIVE_REGULATION_OF_HORMONE_BIOSYNTHETIC_PROCESS	c5	GO:BP
16	Up	0.000295327	0.000672206	1.83607e-10	6.80767e-10	HP_ABNORMALITY_OF_FIBULA_MORPHOLOGY	c5	GO:BP
27	Up	0.000295495	0.000672264	1.00578e-05	3.02921e-05	GO_SMAD_PROTEIN_SIGNAL_TRANSDUCTION	c5	GO:BP
12	Up	0.000295512	0.000672264	0.509978	0.860244	HP_ABNORMAL_CIRCULATING_CHOLESTEROL_CONCENTRATION	c5	GO:BP
3	Up	0.000295859	0.000672872	1	1	GO_CONVERGENT_EXTENSION_INVOLVED_IN_GASTRULATION	c5	GO:BP
5	Up	0.000296359	0.000673827	1	1	GO_CENTRIOLE_ASSEMBLY	c5	GO:BP
12	Up	0.000296935	0.000674955	0.059804	0.129177	GO_NEURON_DEATH_IN_RESPONSE_TO_OXIDATIVE_STRESS	c5	GO:BP
26	Up	0.000297888	0.000676938	1.72545e-10	6.41447e-10	GO_ENDOTHELIAL_CELL_APOPTOTIC_PROCESS	c5	GO:BP
17	Up	0.000298408	0.000677937	1.98735e-07	6.60151e-07	GO_POSITIVE_REGULATION_OF_BIOMINERALIZATION	c5	GO:BP
4	Up	0.000300408	0.000682297	0.993247	1	GO_PRIMITIVE_HEMOPOIESIS	c5	GO:BP
25	Up	0.000300553	0.000682442	0.000261114	0.000715789	GO_CELLULAR_RESPONSE_TO_ALCOHOL	c5	GO:BP
5	Down	0.000302463	0.000686409	0.324979	0.588737	HP_INCREASED_BLOOD_UREA_NITROGEN	c5	GO:BP
5	Down	0.000302463	0.000686409	0.324979	0.588737	HP_HEMOLYTIC_UREMIC_SYNDROME	c5	GO:BP
10	Up	0.000304465	0.000690766	0.455784	0.784858	GO_REPLICATIVE_SENESCENCE	c5	GO:BP
18	Up	0.00030528	0.000692429	3.00103e-06	9.36669e-06	GO_ESTABLISHMENT_OF_RNA_LOCALIZATION	c5	GO:BP
4	Up	0.000305576	0.000692913	1	1	GO_POSITIVE_REGULATION_OF_DEVELOPMENTAL_PIGMENTATION	c5	GO:BP
7	Up	0.000307094	0.000696167	0.736881	1	HP_PARATHYROID_HYPERPLASIA	c5	GO:BP
59	Up	0.000307715	0.000697389	1.00903e-24	5.42097e-24	GO_NEGATIVE_REGULATION_OF_GROWTH	c5	GO:BP
132	Up	0.000309222	0.000700615	2.08113e-62	4.72546e-61	GO_REGULATION_OF_BODY_FLUID_LEVELS	c5	GO:BP
8	Up	0.000310951	0.000704342	0.982133	1	HP_DEEP_PLANTAR_CREASES	c5	GO:BP
26	Up	0.000311039	0.000704352	1.93896e-13	7.93672e-13	GO_POSITIVE_REGULATION_OF_CARBOHYDRATE_METABOLIC_PROCESS	c5	GO:BP
19	Up	0.000311134	0.000704378	1.62081e-06	5.14458e-06	GO_RESPONSE_TO_ANTIBIOTIC	c5	GO:BP
21	Up	0.000311418	0.000704831	9.35239e-06	2.82483e-05	HP_PETECHIAE	c5	GO:BP
4	Up	0.00031277	0.000707702	1	1	GO_REGULATION_OF_INNER_EAR_AUDITORY_RECEPTOR_CELL_DIFFERENTIATION	c5	GO:BP
27	Up	0.000313456	0.000709063	9.52298e-07	3.05839e-06	GO_PROSTATE_GLAND_DEVELOPMENT	c5	GO:BP
3	Up	0.000314957	0.000712267	1	1	GO_MRE11_COMPLEX	c5	GO:BP
36	Up	0.00031808	0.000719137	3.27418e-36	2.34538e-35	GO_CELL_CORTEX	c5	GO:BP
5	Up	0.000320635	0.00072472	0.985159	1	HP_GOUT	c5	GO:BP
40	Up	0.000320852	0.000725016	1.83032e-28	1.08049e-27	GO_HORMONE_RECEPTOR_BINDING	c5	GO:BP
3	Down	0.000322687	0.000728967	0.742552	1	GO_CYTOSOLIC_LARGE_RIBOSOMAL_SUBUNIT	c5	GO:BP
20	Up	0.000323552	0.000730723	1.32057e-07	4.41799e-07	HP_PRENATAL_MOVEMENT_ABNORMALITY	c5	GO:BP
39	Up	0.00032429	0.000732194	6.53846e-36	4.63246e-35	GO_LYMPHOCYTE_COSTIMULATION	c5	GO:BP
6	Up	0.000324881	0.000733332	0.80049	1	GO_REGULATION_OF_TRIGLYCERIDE_CATABOLIC_PROCESS	c5	GO:BP
19	Up	0.000326063	0.000735803	3.33483e-08	1.14992e-07	GO_DNA_METHYLATION_OR_DEMETHYLATION	c5	GO:BP
27	Up	0.000326448	0.000736475	2.17122e-17	9.8867e-17	HP_ABNORMALITY_OF_THE_PULMONARY_ARTERY	c5	GO:BP
5	Up	0.000327157	0.000737877	1	1	HP_SHAWL_SCROTUM	c5	GO:BP
3	Up	0.000328066	0.000739729	1	1	GO_MAINTENANCE_OF_SISTER_CHROMATID_COHESION	c5	GO:BP
4	Up	0.000329086	0.00074183	1	1	GO_POSITIVE_REGULATION_OF_TRANSCRIPTION_BY_RNA_POLYMERASE_I	c5	GO:BP
8	Up	0.000330139	0.000744005	0.743818	1	GO_TYPE_B_PANCREATIC_CELL_PROLIFERATION	c5	GO:BP
11	Up	0.000331368	0.000746576	0.458186	0.788511	HP_ABNORMALITY_OF_THE_PARATHYROID_MORPHOLOGY	c5	GO:CC
23	Up	0.000331691	0.000747102	2.82494e-10	1.03782e-09	HP_SEVERE_SHORT_STATURE	c5	GO:BP
16	Up	0.000332234	0.000748125	0.00128154	0.00332891	GO_NEGATIVE_REGULATION_OF_ALPHA_BETA_T_CELL_DIFFERENTIATION	c5	GO:BP
3	Down	0.000332636	0.00074883	0.183119	0.358993	HP_ABNORMAL_EPIGLOTTIS_MORPHOLOGY	c5	GO:BP
7	Up	0.000332923	0.000749276	0.991416	1	GO_RNA_POLYMERASE_ACTIVITY	c5	GO:BP
3	Down	0.000335601	0.000754994	0.521364	0.876815	GO_CELLULAR_RESPONSE_TO_IRON_ION	c5	GO:BP
33	Up	0.000335642	0.000754994	1.0091e-21	5.08413e-21	HP_ABNORMALITY_OF_THE_RECTUM	c5	GO:BP
4	Up	0.000335955	0.000755295	1	1	HP_MEDIAN_CLEFT_LIP_AND_PALATE	c5	GO:BP
4	Up	0.000335955	0.000755295	1	1	HP_MEDIAN_CLEFT_PALATE	c5	GO:BP
5	Up	0.000336603	0.000756548	0.99462	1	GO_HISTONE_H2A_MONOUBIQUITINATION	c5	GO:BP
54	Up	0.000337603	0.000758594	1.79549e-52	2.37073e-51	HP_HEMOLYTIC_ANEMIA	c5	GO:BP
3	Up	0.000340265	0.000764168	1	1	GO_REGULATION_OF_CELLULAR_RESPONSE_TO_OSMOTIC_STRESS	c5	GO:BP
3	Up	0.000340265	0.000764168	1	1	GO_REGULATION_OF_INTRINSIC_APOPTOTIC_SIGNALING_PATHWAY_IN_RESPONSE_TO_OSMOTIC_STRESS	c5	GO:BP
3	Up	0.000340695	0.000764929	1	1	HP_AMELOGENESIS_IMPERFECTA	c5	GO:BP
11	Up	0.000342761	0.000769362	0.418848	0.731118	GO_SH2_DOMAIN_BINDING	c5	GO:BP
5	Up	0.000344041	0.000772029	1	1	HP_POLYNEUROPATHY	c5	GO:BP
6	Up	0.000344243	0.000772279	0.932233	1	GO_REGULATION_OF_TYPE_B_PANCREATIC_CELL_PROLIFERATION	c5	GO:BP
14	Up	0.000344754	0.000773217	1.56707e-06	4.97962e-06	HP_ABNORMAL_EATING_BEHAVIOR	c5	GO:CC
6	Up	0.000346468	0.000776857	0.965761	1	GO_PIGMENT_BIOSYNTHETIC_PROCESS	c5	GO:BP
4	Up	0.000346854	0.000777308	1	1	GO_CYCLIC_NUCLEOTIDE_DEPENDENT_PROTEIN_KINASE_ACTIVITY	c5	GO:BP
4	Up	0.000346854	0.000777308	1	1	GO_CAMP_DEPENDENT_PROTEIN_KINASE_ACTIVITY	c5	GO:BP
18	Up	0.000347256	0.000778	0.0226804	0.0521593	HP_ABNORMAL_CIRCULATING_GONADOTROPIN_LEVEL	c5	GO:CC
416	Up	0.000347388	0.00077809	2.83502e-83	5.30716e-81	GO_CYTOKINE_MEDIATED_SIGNALING_PATHWAY	c5	GO:BP
9	Up	0.000347718	0.000778623	0.345184	0.620403	GO_CORNIFIED_ENVELOPE	c5	GO:BP
5	Up	0.00034802	0.000779091	0.91226	1	GO_MUCOSAL_ASSOCIATED_LYMPHOID_TISSUE_DEVELOPMENT	c5	GO:BP
7	Up	0.000348832	0.000780701	0.52728	0.885528	GO_RESPONSE_TO_PAIN	c5	GO:BP
11	Down	0.00035029	0.000783755	0.000235568	0.000648929	GO_CELL_JUNCTION_DISASSEMBLY	c5	GO:BP
3	Down	0.000350823	0.000784739	1	1	GO_LIPOPOLYSACCHARIDE_RECEPTOR_COMPLEX	c5	GO:BP
9	Up	0.000351016	0.000784964	0.968228	1	GO_RESPONSE_TO_INTERLEUKIN_2	c5	GO:BP
8	Up	0.000351323	0.000785441	0.862621	1	GO_CENTRIOLE	c5	GO:BP
58	Up	0.000352584	0.000788053	2.25927e-51	2.81957e-50	GO_CHEMOKINE_PRODUCTION	c5	GO:BP
6	Up	0.00035317	0.000789153	0.964971	1	GO_C_X_C_CHEMOKINE_RECEPTOR_ACTIVITY	c5	GO:BP
8	Up	0.000353547	0.000789785	0.954031	1	GO_POSITIVE_REGULATION_OF_ENDOTHELIAL_CELL_CHEMOTAXIS	c5	GO:BP
26	Up	0.000356099	0.000795275	2.96123e-11	1.12722e-10	GO_REGULATION_OF_PROTEIN_IMPORT	c5	GO:BP
4	Up	0.000356824	0.000796683	1	1	GO_DNA_POLYMERASE_BINDING	c5	GO:BP
161	Up	0.000357278	0.000797485	7.12896e-57	1.17754e-55	GO_MUSCLE_STRUCTURE_DEVELOPMENT	c5	GO:BP
7	Up	0.000357692	0.000798198	0.859709	1	GO_RNA_PHOSPHODIESTER_BOND_HYDROLYSIS	c5	GO:BP
3	Up	0.000358159	0.000799028	1	1	GO_ANAPHASE_PROMOTING_COMPLEX	c5	GO:BP
5	Up	0.000358901	0.000800301	0.659014	1	GO_POSITIVE_REGULATION_OF_I_KAPPAB_PHOSPHORYLATION	c5	GO:BP
4	Up	0.00035892	0.000800301	1	1	HP_THICKENING_OF_THE_GLOMERULAR_BASEMENT_MEMBRANE	c5	GO:BP
7	Up	0.000360469	0.000803544	0.676099	1	GO_NEURON_PROJECTION_EXTENSION_INVOLVED_IN_NEURON_PROJECTION_GUIDANCE	c5	GO:BP
15	Up	0.000361055	0.000804637	0.0742087	0.157623	HP_DYSMETRIA	c5	GO:BP
30	Up	0.000362509	0.000807664	1.32227e-18	6.2228e-18	GO_POSITIVE_REGULATION_OF_ALPHA_BETA_T_CELL_DIFFERENTIATION	c5	GO:BP
25	Up	0.000365503	0.000814119	2.55329e-11	9.72814e-11	HP_MACULAR_PURPURA	c5	GO:CC
4	Up	0.000366647	0.000816451	1	1	HP_BROAD_BASED_GAIT	c5	GO:BP
83	Up	0.000367499	0.000818068	1.46225e-42	1.2858e-41	GO_INORGANIC_ION_TRANSMEMBRANE_TRANSPORT	c5	GO:BP
7	Up	0.000367567	0.000818068	0.323162	0.586075	HP_ABNORMAL_GREATER_SCIATIC_NOTCH_MORPHOLOGY	c5	GO:BP
17	Up	0.00037192	0.000827538	0.00233317	0.00593795	HP_DISINHIBITION	c5	GO:BP
25	Up	0.000373064	0.000829863	1.2359e-05	3.70771e-05	GO_INTERFERON_BETA_PRODUCTION	c5	GO:BP
11	Up	0.000373565	0.000830538	0.590376	0.968893	GO_ANION_TRANSMEMBRANE_TRANSPORTER_ACTIVITY	c5	GO:BP
11	Up	0.000373565	0.000830538	0.590376	0.968893	GO_ORGANIC_ANION_TRANSMEMBRANE_TRANSPORTER_ACTIVITY	c5	GO:BP
6	Up	0.00037468	0.000832795	1	1	GO_POSITIVE_REGULATION_OF_SMOOTHENED_SIGNALING_PATHWAY	c5	GO:BP
31	Up	0.000374777	0.000832795	5.1353e-15	2.2004e-14	GO_POSITIVE_REGULATION_OF_INTERLEUKIN_1_PRODUCTION	c5	GO:BP
3	Up	0.000376148	0.00083562	0.951049	1	HP_LOWER_LIMB_HYPERTONIA	c5	GO:BP
15	Up	0.000377422	0.00083823	0.000187353	0.000520021	GO_CHEMICAL_SYNAPTIC_TRANSMISSION_POSTSYNAPTIC	c5	GO:BP
7	Up	0.000378287	0.000839737	0.431782	0.75043	HP_CHRONIC_MYELOGENOUS_LEUKEMIA	c5	GO:BP
35	Up	0.000378317	0.000839737	1.10344e-30	6.79983e-30	HP_VASCULITIS	c5	GO:BP
9	Up	0.0003784	0.000839737	0.929879	1	HP_SPEECH_ARTICULATION_DIFFICULTIES	c5	GO:BP
6	Up	0.000380087	0.000843259	0.999881	1	GO_RESPONSE_TO_VITAMIN_A	c5	GO:BP
3	Up	0.000381256	0.000845629	1	1	GO_CELL_BODY_MEMBRANE	c5	GO:BP
7	Up	0.000381644	0.000846266	0.829789	1	HP_ABNORMALITY_OF_THE_ISCHIUM	c5	GO:BP
12	Up	0.000383826	0.000850881	1.17275e-05	3.52327e-05	HP_POLYPHAGIA	c5	GO:BP
11	Up	0.000385028	0.000853322	0.0091938	0.0221029	HP_DECREASED_FACIAL_EXPRESSION	c5	GO:BP
3	Up	0.000387521	0.000858504	1	1	HP_MYOKYMIA	c5	GO:BP
5	Up	0.000387621	0.000858504	0.936436	1	GO_NEGATIVE_REGULATION_OF_MYOTUBE_DIFFERENTIATION	c5	GO:BP
3	Up	0.000387672	0.000858504	1	1	GO_RNA_POLYMERASE_III_TRANSCRIPTION_REGULATORY_REGION_SEQUENCE_SPECIFIC_DNA_BINDING	c5	GO:BP
4	Up	0.000387964	0.000858925	1	1	GO_PHOTORECEPTOR_CELL_MAINTENANCE	c5	GO:BP
106	Up	0.000389157	0.00086134	3.67013e-50	4.33014e-49	GO_TISSUE_MIGRATION	c5	GO:BP
56	Up	0.000390783	0.000864711	5.26145e-36	3.74029e-35	GO_REGULATION_OF_EPITHELIAL_CELL_DIFFERENTIATION	c5	GO:BP
6	Up	0.000390919	0.000864786	1	1	GO_REGULATION_OF_CENTROSOME_CYCLE	c5	GO:BP
3	Up	0.000391271	0.000865337	1	1	HP_COCHLEAR_MALFORMATION	c5	GO:BP
217	Up	0.000392398	0.000867432	1.50992e-62	3.4753e-61	GO_BLOOD_VESSEL_MORPHOGENESIS	c5	GO:BP
57	Up	0.000392424	0.000867432	3.41116e-46	3.44139e-45	GO_REGULATION_OF_CELL_KILLING	c5	GO:BP
8	Up	0.000394504	0.000871799	0.892486	1	HP_CONGENITAL_MICROCEPHALY	c5	GO:CC
12	Up	0.000394814	0.000872257	5.40382e-05	0.00015579	HP_ABNORMAL_ORAL_FRENULUM_MORPHOLOGY	c5	GO:BP
6	Up	0.000396232	0.00087516	1	1	HP_BURKITT_LYMPHOMA	c5	GO:CC
5	Up	0.000397054	0.000876735	0.868881	1	HP_HYPOMETRIC_SACCADES	c5	GO:BP
3	Up	0.000397153	0.000876735	1	1	GO_CARDIAC_MUSCLE_CELL_FATE_COMMITMENT	c5	GO:BP
27	Up	0.000398357	0.00087907	1.15568e-10	4.32688e-10	GO_REGULATION_OF_MORPHOGENESIS_OF_A_BRANCHING_STRUCTURE	c5	GO:BP
4	Up	0.00039842	0.00087907	0.865633	1	GO_ANAGEN	c5	GO:BP
5	Up	0.000399474	0.000881165	0.902349	1	HP_REDUCED_SUBCUTANEOUS_ADIPOSE_TISSUE	c5	GO:BP
4	Up	0.000399783	0.000881616	0.970079	1	HP_PROTUBERANT_ABDOMEN	c5	GO:BP
13	Up	0.00040224	0.000886802	0.00968148	0.0232025	GO_HAIR_CELL_DIFFERENTIATION	c5	GO:BP
8	Up	0.000403355	0.000889027	0.00619111	0.0151215	HP_ABNORMAL_PROXIMAL_PHALANX_MORPHOLOGY_OF_THE_HAND	c5	GO:BP
14	Up	0.000403841	0.000889866	0.489146	0.83076	GO_PROTEIN_DESTABILIZATION	c5	GO:BP
11	Up	0.000405055	0.000892223	0.391937	0.691741	HP_ANTINEUTROPHIL_ANTIBODY_POSITIVITY	c5	GO:BP
25	Up	0.000405123	0.000892223	1.36388e-18	6.41502e-18	GO_CHEMOKINE_BINDING	c5	GO:BP
77	Up	0.000405625	0.000893095	3.6535e-59	6.94743e-58	HP_ABNORMALITY_OF_MUSCLE_SIZE	c5	GO:CC
4	Up	0.00040621	0.000894151	1	1	GO_INTRINSIC_COMPONENT_OF_POSTSYNAPTIC_SPECIALIZATION_MEMBRANE	c5	GO:BP
23	Up	0.000407883	0.000897597	9.54522e-21	4.69678e-20	HP_MULTIFACTORIAL_INHERITANCE	c5	GO:BP
20	Up	0.000409556	0.000901044	0.00102077	0.00267797	GO_REGULATION_OF_PROTEASOMAL_UBIQUITIN_DEPENDENT_PROTEIN_CATABOLIC_PROCESS	c5	GO:BP
4	Up	0.000409714	0.000901157	1	1	GO_INTERMEDIATE_FILAMENT_ORGANIZATION	c5	GO:BP
18	Up	0.000410708	0.000903107	2.16338e-06	6.79504e-06	GO_NUCLEOBASE_CONTAINING_COMPOUND_TRANSPORT	c5	GO:BP
13	Up	0.000411126	0.00090379	0.262159	0.488374	GO_ANDROGEN_RECEPTOR_SIGNALING_PATHWAY	c5	GO:BP
26	Up	0.000412799	0.000907232	2.11428e-08	7.33856e-08	GO_ANTIMICROBIAL_HUMORAL_IMMUNE_RESPONSE_MEDIATED_BY_ANTIMICROBIAL_PEPTIDE	c5	GO:BP
33	Up	0.000412929	0.00090728	9.35233e-24	4.924e-23	GO_HETEROTYPIC_CELL_CELL_ADHESION	c5	GO:BP
30	Up	0.000414037	0.000909478	2.72101e-19	1.29721e-18	GO_POSITIVE_REGULATION_OF_B_CELL_PROLIFERATION	c5	GO:BP
52	Up	0.000414359	0.000909725	3.01565e-44	2.84796e-43	GO_NEGATIVE_REGULATION_OF_SECRETION	c5	GO:BP
4	Up	0.000414365	0.000909725	1	1	GO_POSITIVE_REGULATION_OF_NATURAL_KILLER_CELL_CHEMOTAXIS	c5	GO:BP
125	Up	0.000414505	0.000909795	1.00263e-47	1.07594e-46	GO_VACUOLE	c5	GO:BP
93	Up	0.000416119	0.000913099	2.96111e-54	4.30076e-53	GO_SENSORY_SYSTEM_DEVELOPMENT	c5	GO:BP
19	Up	0.000417172	0.000915171	1.14956e-09	4.15261e-09	GO_DENDRITE_MORPHOGENESIS	c5	GO:BP
6	Up	0.000417395	0.000915421	0.962571	1	GO_CELLULAR_RESPONSE_TO_X_RAY	c5	GO:BP
3	Down	0.000417977	0.00091646	0.190043	0.37067	HP_ANGIOEDEMA	c5	GO:CC
4	Up	0.000418408	0.000917166	1	1	GO_REGULATION_OF_NEUROTROPHIN_TRK_RECEPTOR_SIGNALING_PATHWAY	c5	GO:BP
8	Up	0.000418808	0.000917805	0.866699	1	HP_DEEP_PALMAR_CREASE	c5	GO:BP
5	Down	0.000419099	0.000918202	0.0829716	0.174826	HP_BROAD_DISTAL_PHALANX_OF_FINGER	c5	GO:BP
11	Up	0.00041932	0.000918448	0.326222	0.590733	GO_REGULATION_OF_TELOMERASE_ACTIVITY	c5	GO:BP
5	Up	0.000419433	0.000918456	1	1	HP_SENILE_PLAQUES	c5	GO:CC
15	Up	0.000420555	0.000920674	1.18698e-08	4.15766e-08	GO_REGULATION_OF_NEUROTRANSMITTER_TRANSPORT	c5	GO:BP
8	Down	0.000421233	0.00092185	0.0118665	0.0282064	HP_ASCENDING_AORTIC_DISSECTION	c5	GO:BP
17	Up	0.000421311	0.00092185	4.51163e-05	0.00013047	HP_WIDE_NOSE	c5	GO:BP
14	Up	0.00042189	0.000922877	0.00013025	0.000365134	GO_MITOTIC_SPINDLE_ASSEMBLY	c5	GO:BP
14	Up	0.000422237	0.000923396	0.000449491	0.00121168	GO_CELL_REDOX_HOMEOSTASIS	c5	GO:BP
3	Up	0.000422967	0.000924754	1	1	HP_OVERBITE	c5	GO:CC
8	Up	0.00042329	0.000925219	0.143206	0.287778	GO_PHOSPHATIDYLINOSITOL_ACYL_CHAIN_REMODELING	c5	GO:BP
6	Up	0.00042444	0.000927493	0.874888	1	GO_STEROID_HORMONE_SECRETION	c5	GO:BP
3	Up	0.000424886	0.000927986	1	1	GO_CARDIOLIPIN_METABOLIC_PROCESS	c5	GO:BP
3	Up	0.000424886	0.000927986	1	1	GO_CARDIOLIPIN_ACYL_CHAIN_REMODELING	c5	GO:BP
9	Up	0.000425317	0.000928686	0.964924	1	HP_ABNORMAL_ANATOMIC_LOCATION_OF_THE_HEART	c5	GO:BP
27	Up	0.000425808	0.000929517	1.36766e-16	6.07979e-16	GO_PROTEIN_COMPLEX_INVOLVED_IN_CELL_ADHESION	c5	GO:BP
12	Up	0.000426142	0.000930005	2.37024e-05	6.99367e-05	GO_ALCOHOL_BINDING	c5	GO:BP
4	Up	0.000428545	0.000934897	1	1	GO_FOREBRAIN_NEUROBLAST_DIVISION	c5	GO:BP
18	Up	0.000428605	0.000934897	0.00333265	0.00835791	GO_POSITIVE_REGULATION_OF_CALCIUM_ION_TRANSMEMBRANE_TRANSPORT	c5	GO:BP
9	Down	0.000431408	0.000940767	0.000954821	0.00250973	GO_MHC_CLASS_II_PROTEIN_COMPLEX_BINDING	c5	GO:BP
48	Up	0.000431764	0.000941299	5.53238e-31	3.43693e-30	GO_POSITIVE_REGULATION_OF_REACTIVE_OXYGEN_SPECIES_METABOLIC_PROCESS	c5	GO:BP
5	Up	0.000432972	0.000943688	0.999964	1	HP_POOR_COORDINATION	c5	GO:BP
13	Up	0.000433173	0.000943883	0.0486182	0.106494	HP_UNDERDEVELOPED_SUPRAORBITAL_RIDGES	c5	GO:BP
3	Up	0.000433856	0.000944638	1	1	GO_REGULATION_OF_ASPARTIC_TYPE_ENDOPEPTIDASE_ACTIVITY_INVOLVED_IN_AMYLOID_PRECURSOR_PROTEIN_CATABOLIC_PROCESS	c5	GO:BP
3	Up	0.000433856	0.000944638	1	1	GO_REGULATION_OF_ASPARTIC_TYPE_PEPTIDASE_ACTIVITY	c5	GO:BP
3	Up	0.000433856	0.000944638	1	1	GO_POSITIVE_REGULATION_OF_ASPARTIC_TYPE_PEPTIDASE_ACTIVITY	c5	GO:BP
3	Up	0.000434728	0.000946292	1	1	GO_AXIAL_MESODERM_DEVELOPMENT	c5	GO:BP
9	Up	0.000435242	0.000947167	0.956321	1	GO_BMP_RECEPTOR_BINDING	c5	GO:BP
8	Up	0.000438171	0.000953293	0.943409	1	GO_REGULATION_OF_ANDROGEN_RECEPTOR_SIGNALING_PATHWAY	c5	GO:BP
3	Up	0.000438324	0.000953381	0.985329	1	HP_FETAL_POLYURIA	c5	GO:BP
11	Up	0.000438537	0.000953598	0.482785	0.82128	HP_MALE_INFERTILITY	c5	GO:BP
25	Up	0.000439292	0.000954993	1.06802e-07	3.5916e-07	GO_TUMOR_NECROSIS_FACTOR_BIOSYNTHETIC_PROCESS	c5	GO:BP
8	Up	0.000441812	0.000960222	0.839656	1	HP_RICKETS	c5	GO:BP
70	Up	0.000442117	0.000960638	6.75353e-53	9.1319e-52	GO_RNA_POLYMERASE_II_SPECIFIC_DNA_BINDING_TRANSCRIPTION_FACTOR_BINDING	c5	GO:BP
13	Up	0.000442327	0.000960764	0.151123	0.302522	GO_NEGATIVE_REGULATION_OF_INTERLEUKIN_12_PRODUCTION	c5	GO:BP
5	Up	0.000442517	0.000960764	1	1	GO_PEPTIDE_N_ACETYLTRANSFERASE_ACTIVITY	c5	GO:BP
5	Up	0.000442517	0.000960764	1	1	GO_PEPTIDE_LYSINE_N_ACETYLTRANSFERASE_ACTIVITY	c5	GO:BP
49	Up	0.000442662	0.000960831	3.52088e-50	4.16891e-49	GO_NEGATIVE_REGULATION_OF_EPITHELIAL_CELL_PROLIFERATION	c5	GO:BP
24	Up	0.000445124	0.000965926	2.21951e-12	8.81111e-12	GO_INTERLEUKIN_4_PRODUCTION	c5	GO:BP
4	Up	0.000445748	0.000967032	1	1	HP_IMPAIRED_TEMPERATURE_SENSATION	c5	GO:BP
21	Up	0.000446332	0.000968049	1.62133e-12	6.46076e-12	HP_POSTAXIAL_POLYDACTYLY	c5	GO:CC
9	Up	0.000447515	0.000970365	0.77197	1	HP_ABNORMAL_ELECTROPHYSIOLOGY_OF_SINOATRIAL_NODE_ORIGIN	c5	GO:CC
30	Up	0.000450057	0.000975625	1.07288e-16	4.79213e-16	HP_SKELETAL_MUSCLE_HYPERTROPHY	c5	GO:BP
35	Up	0.000451101	0.000977638	8.18028e-23	4.2173e-22	HP_POLYDACTYLY	c5	GO:BP
4	Up	0.000453355	0.000982269	1	1	GO_MINOR_GROOVE_OF_ADENINE_THYMINE_RICH_DNA_BINDING	c5	GO:BP
5	Down	0.000454312	0.000984089	0.0393433	0.0876099	GO_MHC_CLASS_II_PROTEIN_BINDING	c5	GO:BP
12	Up	0.000454801	0.000984895	0.199509	0.386182	HP_ABNORMAL_PANCREAS_MORPHOLOGY	c5	GO:CC
6	Up	0.000454991	0.000985055	0.999062	1	GO_CENTROSOME_DUPLICATION	c5	GO:BP
5	Up	0.000455409	0.000985704	0.999972	1	HP_ABSENT_EYEBROW	c5	GO:BP
17	Up	0.000455549	0.000985754	6.71066e-11	2.53047e-10	HP_RESTLESSNESS	c5	GO:BP
30	Up	0.000457031	0.000988708	8.06595e-32	5.14364e-31	GO_INTERACTION_WITH_SYMBIONT	c5	GO:BP
66	Up	0.000457764	0.000990039	6.97476e-45	6.75349e-44	HP_FLEXION_CONTRACTURE_OF_DIGIT	c5	GO:CC
65	Up	0.000459182	0.00099285	6.62268e-53	8.96936e-52	HP_OSTEOPOROSIS	c5	GO:BP
8	Up	0.000460269	0.000994947	0.636533	1	GO_CELLULAR_RESPONSE_TO_ESTRADIOL_STIMULUS	c5	GO:BP
3	Up	0.000460894	0.000996042	1	1	GO_OXYGEN_BINDING	c5	GO:BP
42	Up	0.00046212	0.000998434	5.31006e-30	3.21581e-29	GO_ORGANIC_HYDROXY_COMPOUND_TRANSPORT	c5	GO:BP
11	Up	0.000462518	0.000999038	0.598658	0.980003	GO_REGULATION_OF_MESONEPHROS_DEVELOPMENT	c5	GO:BP
17	Up	0.000462787	0.000999363	4.12812e-05	0.000119708	HP_ABNORMAL_PLATELET_FUNCTION	c5	GO:CC
21	Up	0.000463537	0.00100073	2.42769e-15	1.0493e-14	HP_RECURRENT_BRONCHITIS	c5	GO:BP
5	Up	0.000464605	0.00100278	1	1	GO_MIDDLE_EAR_MORPHOGENESIS	c5	GO:BP
5	Up	0.000464774	0.00100288	1	1	HP_DECREASED_LYMPHOCYTE_APOPTOSIS	c5	GO:BP
7	Up	0.000464974	0.00100306	0.999995	1	HP_ABNORMAL_LUNG_LOBATION	c5	GO:BP
12	Up	0.000465417	0.00100376	0.631913	1	GO_WNT_ACTIVATED_RECEPTOR_ACTIVITY	c5	GO:BP
5	Down	0.000465936	0.00100462	0.196448	0.38114	GO_PROTEIN_LOCALIZATION_TO_LYSOSOME	c5	GO:BP
31	Up	0.000468803	0.00101054	3.2107e-16	1.41533e-15	HP_TRIANGULAR_FACE	c5	GO:BP
14	Up	0.000470028	0.00101292	0.019	0.0440441	GO_POSITIVE_REGULATION_OF_MACROPHAGE_MIGRATION	c5	GO:BP
7	Up	0.000472179	0.00101708	1	1	GO_INTRINSIC_COMPONENT_OF_PRESYNAPTIC_MEMBRANE	c5	GO:BP
62	Up	0.000472198	0.00101708	4.12805e-62	9.22407e-61	GO_REGULATION_OF_PROTEIN_BINDING	c5	GO:BP
79	Up	0.00047302	0.00101859	3.55785e-55	5.40998e-54	GO_REGULATION_OF_ANATOMICAL_STRUCTURE_SIZE	c5	GO:BP
3	Up	0.000473419	0.00101876	1	1	GO_ACROSOMAL_MEMBRANE	c5	GO:BP
6	Up	0.000473421	0.00101876	0.996854	1	GO_PRONUCLEUS	c5	GO:BP
32	Up	0.000473463	0.00101876	1.10421e-11	4.27281e-11	GO_EXTRINSIC_COMPONENT_OF_PLASMA_MEMBRANE	c5	GO:BP
125	Up	0.000473857	0.00101935	1.9322e-56	3.14225e-55	GO_MYELOID_LEUKOCYTE_MIGRATION	c5	GO:BP
5	Up	0.000475525	0.00102268	1	1	HP_BREAST_APLASIA	c5	GO:CC
9	Up	0.000475926	0.00102328	0.288397	0.530913	HP_RECURRENT_SINOPULMONARY_INFECTIONS	c5	GO:BP
4	Up	0.000477426	0.00102589	1	1	GO_MICROBODY_LUMEN	c5	GO:BP
123	Up	0.000477478	0.00102589	7.43257e-65	2.00679e-63	GO_REGULATION_OF_PEPTIDASE_ACTIVITY	c5	GO:BP
78	Up	0.000477505	0.00102589	1.93149e-57	3.32738e-56	HP_AUTOIMMUNITY	c5	GO:BP
15	Up	0.000478207	0.00102713	0.00140576	0.0036426	GO_CELLULAR_CARBOHYDRATE_BIOSYNTHETIC_PROCESS	c5	GO:BP
11	Up	0.000479391	0.00102941	0.344759	0.619771	HP_MEDULLOBLASTOMA	c5	GO:BP
16	Up	0.000479992	0.00103044	0.0423252	0.0939025	GO_POSITIVE_REGULATION_OF_VASCULAR_ASSOCIATED_SMOOTH_MUSCLE_CELL_PROLIFERATION	c5	GO:BP
46	Up	0.000481758	0.00103397	4.46525e-32	2.86048e-31	GO_POSITIVE_REGULATION_OF_ANIMAL_ORGAN_MORPHOGENESIS	c5	GO:BP
5	Up	0.000482325	0.00103492	1	1	GO_SINGLE_STRANDED_VIRAL_RNA_REPLICATION_VIA_DOUBLE_STRANDED_DNA_INTERMEDIATE	c5	GO:BP
4	Up	0.000485354	0.00104116	1	1	GO_CELLULAR_RESPONSE_TO_ESTROGEN_STIMULUS	c5	GO:BP
4	Up	0.000486488	0.00104332	1	1	GO_DENTATE_GYRUS_DEVELOPMENT	c5	GO:BP
9	Up	0.000489256	0.00104899	0.291339	0.53551	GO_GLOBAL_GENOME_NUCLEOTIDE_EXCISION_REPAIR	c5	GO:BP
8	Up	0.000491605	0.00105376	0.963632	1	HP_BRADYCARDIA	c5	GO:BP
3	Down	0.000491858	0.00105404	1	1	GO_IGG_BINDING	c5	GO:BP
4	Up	0.000492487	0.00105511	1	1	GO_RETINOL_BINDING	c5	GO:BP
16	Up	0.000493725	0.0010575	0.151484	0.303111	GO_CENTRAL_NERVOUS_SYSTEM_NEURON_DEVELOPMENT	c5	GO:BP
12	Up	0.000495371	0.00106075	0.200492	0.387907	GO_DIOXYGENASE_ACTIVITY	c5	GO:BP
3	Up	0.000495511	0.00106078	1	1	HP_EPISODIC_ATAXIA	c5	GO:BP
3	Up	0.000497318	0.00106438	0.972612	1	GO_RESPONSE_TO_INTERLEUKIN_3	c5	GO:BP
10	Up	0.000498729	0.00106713	0.755725	1	GO_REGULATION_OF_CELLULAR_RESPIRATION	c5	GO:BP
11	Up	0.000498991	0.00106742	0.40446	0.710123	HP_VERRUCAE	c5	GO:CC
4	Up	0.000499369	0.00106796	1	1	GO_CONDENSED_NUCLEAR_CHROMOSOME_KINETOCHORE	c5	GO:BP
27	Up	0.000500253	0.00106958	9.68545e-24	5.0962e-23	GO_AZUROPHIL_GRANULE	c5	GO:BP
30	Up	0.000501747	0.0010725	7.81199e-15	3.32869e-14	GO_NEGATIVE_REGULATION_OF_TRANSMEMBRANE_RECEPTOR_PROTEIN_SERINE_THREONINE_KINASE_SIGNALING_PATHWAY	c5	GO:BP
60	Up	0.000504126	0.00107731	2.22079e-50	2.64237e-49	HP_ABNORMALITY_OF_CRANIAL_SUTURES	c5	GO:CC
4	Up	0.000506172	0.00108113	0.935331	1	GO_MESENCHYMAL_CELL_APOPTOTIC_PROCESS	c5	GO:BP
4	Up	0.000506172	0.00108113	0.935331	1	GO_NEGATIVE_REGULATION_OF_MESENCHYMAL_CELL_APOPTOTIC_PROCESS	c5	GO:BP
7	Up	0.000507638	0.00108399	0.997257	1	GO_NEGATIVE_REGULATION_OF_OXIDATIVE_STRESS_INDUCED_NEURON_DEATH	c5	GO:BP
3	Up	0.000507785	0.00108403	1	1	GO_REGULATION_OF_SKELETAL_MUSCLE_CELL_DIFFERENTIATION	c5	GO:BP
3	Up	0.000508464	0.0010852	1	1	GO_REGULATION_OF_NEUTROPHIL_MEDIATED_CYTOTOXICITY	c5	GO:BP
5	Up	0.000509611	0.00108738	1	1	HP_XANTHELASMA	c5	GO:BP
23	Up	0.000513564	0.00109553	1.93734e-11	7.40816e-11	GO_REGULATION_OF_TRANSCRIPTION_REGULATORY_REGION_DNA_BINDING	c5	GO:BP
10	Up	0.000513976	0.00109609	0.71194	1	HP_ABNORMALITY_OF_ENDOCRINE_PANCREAS_PHYSIOLOGY	c5	GO:CC
5	Up	0.000514085	0.00109609	1	1	HP_HAND_CLENCHING	c5	GO:BP
44	Up	0.000514497	0.00109669	1.50244e-26	8.47162e-26	HP_DERMATOLOGICAL_MANIFESTATIONS_OF_SYSTEMIC_DISORDERS	c5	GO:BP
4	Down	0.000515384	0.0010983	0.778887	1	GO_AEROBIC_ELECTRON_TRANSPORT_CHAIN	c5	GO:BP
3	Down	0.000517382	0.00110228	1	1	GO_LUNG_LOBE_DEVELOPMENT	c5	GO:BP
3	Up	0.000518152	0.00110364	1	1	GO_CANONICAL_WNT_SIGNALING_PATHWAY_INVOLVED_IN_OSTEOBLAST_DIFFERENTIATION	c5	GO:BP
9	Up	0.000518476	0.00110378	0.957881	1	HP_ABNORMAL_CIRCULATING_PURINE_CONCENTRATION	c5	GO:BP
9	Up	0.000518476	0.00110378	0.957881	1	HP_INCREASED_PURINE_LEVEL	c5	GO:BP
7	Up	0.000519657	0.00110601	0.497962	0.843861	GO_MITOTIC_DNA_REPLICATION	c5	GO:BP
8	Up	0.000520333	0.00110717	0.666221	1	HP_ONYCHOMYCOSIS	c5	GO:CC
10	Up	0.000521211	0.00110876	0.313971	0.571375	GO_ENDOSOMAL_TRANSPORT	c5	GO:BP
5	Up	0.000523258	0.00111283	1	1	HP_CEREBRAL_HYPOPLASIA	c5	GO:BP
6	Up	0.000523409	0.00111287	0.986134	1	GO_PROSTATE_GLANDULAR_ACINUS_DEVELOPMENT	c5	GO:BP
13	Up	0.000523646	0.0011131	0.251206	0.470886	HP_TRANSIENT_GLOBAL_AMNESIA	c5	GO:BP
7	Up	0.000524991	0.00111567	0.767757	1	HP_ZOLLINGER_ELLISON_SYNDROME	c5	GO:BP
4	Up	0.000525667	0.00111683	1	1	GO_MUTSALPHA_COMPLEX_BINDING	c5	GO:BP
11	Up	0.000526049	0.00111736	0.968177	1	GO_ACTIVATION_OF_JANUS_KINASE_ACTIVITY	c5	GO:BP
21	Up	0.000526408	0.00111784	8.34384e-13	3.35346e-12	HP_RESTRICTIVE_VENTILATORY_DEFECT	c5	GO:BP
5	Up	0.000527305	0.00111946	0.719647	1	GO_LEFT_RIGHT_AXIS_SPECIFICATION	c5	GO:BP
11	Up	0.00052775	0.00112012	0.173301	0.342251	GO_SPLEEN_DEVELOPMENT	c5	GO:BP
101	Up	0.000529273	0.00112307	4.4493e-49	5.01753e-48	GO_POSITIVE_REGULATION_OF_ERK1_AND_ERK2_CASCADE	c5	GO:BP
3	Up	0.000531283	0.00112705	1	1	GO_JUN_KINASE_BINDING	c5	GO:BP
6	Up	0.000532249	0.00112854	0.975957	1	HP_DECREASED_PROPORTION_OF_CD8_POSITIVE_T_CELLS	c5	GO:BP
4	Up	0.000532254	0.00112854	1	1	GO_REGULATION_OF_PROSTATIC_BUD_FORMATION	c5	GO:BP
3	Up	0.000533043	0.00112993	1	1	HP_APLASIA_CUTIS_CONGENITA_OF_SCALP	c5	GO:BP
5	Up	0.000534002	0.00113168	1	1	GO_POSITIVE_REGULATION_OF_TRIGLYCERIDE_METABOLIC_PROCESS	c5	GO:BP
45	Up	0.000534222	0.00113186	4.53087e-36	3.23184e-35	GO_BIOMINERALIZATION	c5	GO:BP
11	Up	0.000534481	0.00113213	9.9199e-05	0.000280797	HP_ABNORMALITY_OF_THE_5TH_TOE	c5	GO:BP
16	Up	0.00053922	0.00114188	0.000173018	0.00048166	HP_ABNORMALITY_OF_THE_HUMERORADIAL_JOINT	c5	GO:CC
51	Up	0.000540011	0.00114326	1.31333e-34	8.96553e-34	HP_INCREASED_SUSCEPTIBILITY_TO_FRACTURES	c5	GO:BP
195	Up	0.000542619	0.0011485	1.73237e-77	1.41685e-75	GO_GOLGI_APPARATUS	c5	GO:BP
11	Up	0.000544279	0.00115172	0.453987	0.782573	GO_UBIQUITIN_LIKE_PROTEIN_BINDING	c5	GO:BP
10	Up	0.000545419	0.00115384	0.561348	0.932334	HP_NEOPLASM_OF_THE_PARATHYROID_GLAND	c5	GO:CC
38	Up	0.000545671	0.00115409	6.44937e-39	5.00272e-38	GO_DISTAL_AXON	c5	GO:BP
6	Down	0.000546317	0.00115517	0.757796	1	GO_CYTOCHROME_COMPLEX	c5	GO:BP
4	Up	0.000547465	0.00115701	0.930406	1	HP_BUDD_CHIARI_SYNDROME	c5	GO:BP
4	Up	0.000547465	0.00115701	0.930406	1	HP_ABNORMALITY_OF_VENOUS_PHYSIOLOGY	c5	GO:CC
4	Up	0.000549976	0.00116203	1	1	GO_LIGASE_ACTIVITY_FORMING_CARBON_NITROGEN_BONDS	c5	GO:BP
3	Up	0.00055245	0.00116667	1	1	GO_OXIDOREDUCTASE_ACTIVITY_ACTING_ON_THE_CH_NH_GROUP_OF_DONORS	c5	GO:BP
3	Up	0.00055245	0.00116667	1	1	GO_OXIDOREDUCTASE_ACTIVITY_ACTING_ON_THE_CH_NH_GROUP_OF_DONORS_NAD_OR_NADP_AS_ACCEPTOR	c5	GO:BP
5	Up	0.000553702	0.00116902	1	1	HP_DUPLICATION_OF_THE_DISTAL_PHALANX_OF_HAND	c5	GO:BP
4	Up	0.00055543	0.00117235	0.955309	1	HP_MACROTHROMBOCYTOPENIA	c5	GO:CC
48	Up	0.000555558	0.00117235	3.23756e-32	2.08034e-31	GO_HEPARIN_BINDING	c5	GO:BP
5	Up	0.000556314	0.00117365	0.884187	1	GO_POSITIVE_REGULATION_OF_ISOTYPE_SWITCHING_TO_IGA_ISOTYPES	c5	GO:BP
125	Up	0.00055749	0.00117573	3.24342e-74	1.87141e-72	GO_NEGATIVE_REGULATION_OF_INTRACELLULAR_SIGNAL_TRANSDUCTION	c5	GO:BP
23	Up	0.000557581	0.00117573	7.39116e-12	2.8759e-11	GO_POSITIVE_REGULATION_OF_INTRINSIC_APOPTOTIC_SIGNALING_PATHWAY	c5	GO:BP
4	Up	0.000559925	0.00118038	0.734734	1	GO_ESTABLISHMENT_OR_MAINTENANCE_OF_MONOPOLAR_CELL_POLARITY	c5	GO:BP
43	Up	0.000560629	0.00118157	2.65551e-33	1.75451e-32	HP_ABNORMALITY_OF_THE_PARANASAL_SINUSES	c5	GO:BP
21	Up	0.000561408	0.00118292	4.81594e-06	1.48606e-05	GO_REGULATION_OF_LEUKOCYTE_ADHESION_TO_VASCULAR_ENDOTHELIAL_CELL	c5	GO:BP
7	Up	0.0005641	0.00118829	0.956785	1	GO_METAPHASE_PLATE_CONGRESSION	c5	GO:BP
8	Up	0.000564365	0.00118855	0.156634	0.313046	GO_TUMOR_NECROSIS_FACTOR_ACTIVATED_RECEPTOR_ACTIVITY	c5	GO:BP
5	Up	0.000565286	0.00119019	0.793949	1	GO_CHROMATIN_DISASSEMBLY	c5	GO:BP
54	Up	0.000565713	0.0011908	3.84873e-32	2.46741e-31	GO_CELL_MATURATION	c5	GO:BP
23	Up	0.000567541	0.00119435	4.09976e-05	0.000118927	GO_POSITIVE_REGULATION_OF_PATHWAY_RESTRICTED_SMAD_PROTEIN_PHOSPHORYLATION	c5	GO:BP
3	Up	0.000568268	0.00119558	1	1	HP_FLUCTUATIONS_IN_CONSCIOUSNESS	c5	GO:BP
4	Up	0.000573005	0.00120506	1	1	GO_ENDOLYSOSOME_MEMBRANE	c5	GO:BP
10	Up	0.000573064	0.00120506	0.0420963	0.0934438	GO_AUTOPHAGOSOME	c5	GO:BP
3	Up	0.00057348	0.00120564	1	1	HP_ABNORMALITY_OF_LENS_SHAPE	c5	GO:CC
43	Up	0.000573902	0.00120593	3.54055e-43	3.1831e-42	HP_RETROGNATHIA	c5	GO:BP
5	Up	0.000573995	0.00120593	0.994911	1	HP_CENTRAL_ADRENAL_INSUFFICIENCY	c5	GO:CC
66	Up	0.000574048	0.00120593	2.32078e-46	2.35546e-45	HP_POSITIONAL_FOOT_DEFORMITY	c5	GO:BP
3	Up	0.000574843	0.0012073	1	1	HP_SLEEP_WAKE_CYCLE_DISTURBANCE	c5	GO:BP
4	Up	0.000577395	0.00121236	0.979492	1	GO_DNA_REPLICATION_DEPENDENT_NUCLEOSOME_ORGANIZATION	c5	GO:BP
71	Up	0.000577669	0.00121263	9.66882e-41	7.94635e-40	GO_MAINTENANCE_OF_LOCATION	c5	GO:BP
42	Up	0.00057851	0.00121409	3.87584e-39	3.02596e-38	GO_CELLULAR_EXTRAVASATION	c5	GO:BP
3	Up	0.000579367	0.00121498	1	1	GO_REGULATION_OF_CENTROSOME_DUPLICATION	c5	GO:BP
3	Up	0.000579367	0.00121498	1	1	GO_REGULATION_OF_CENTRIOLE_REPLICATION	c5	GO:BP
3	Up	0.000579367	0.00121498	1	1	GO_NEGATIVE_REGULATION_OF_CENTROSOME_CYCLE	c5	GO:BP
19	Up	0.00058051	0.00121708	2.69915e-12	1.06671e-11	GO_POSITIVE_REGULATION_OF_ERYTHROCYTE_DIFFERENTIATION	c5	GO:BP
93	Up	0.000580866	0.00121752	4.95689e-70	2.06717e-68	HP_ABNORMALITY_OF_BLOOD_CIRCULATION	c5	GO:CC
78	Up	0.000581068	0.00121764	7.59379e-48	8.19079e-47	GO_REGULATION_OF_ION_TRANSMEMBRANE_TRANSPORT	c5	GO:BP
3	Down	0.000581938	0.00121916	0.824945	1	HP_NONSPHEROCYTIC_HEMOLYTIC_ANEMIA	c5	GO:BP
12	Up	0.000582647	0.00122034	0.0135404	0.0320046	HP_PULMONARY_OBSTRUCTION	c5	GO:BP
3	Down	0.00058513	0.00122493	0.399999	0.703343	GO_CELL_MATRIX_ADHESION_MEDIATOR_ACTIVITY	c5	GO:BP
3	Down	0.00058513	0.00122493	0.399999	0.703343	GO_COLLAGEN_BINDING_INVOLVED_IN_CELL_MATRIX_ADHESION	c5	GO:BP
5	Up	0.000587042	0.00122863	0.983859	1	GO_PROTEIN_KINASE_A_CATALYTIC_SUBUNIT_BINDING	c5	GO:BP
20	Up	0.000588197	0.00123074	1.88447e-14	7.94535e-14	GO_MESODERMAL_CELL_DIFFERENTIATION	c5	GO:BP
10	Up	0.000589292	0.00123273	0.673787	1	HP_GONADAL_DYSGENESIS	c5	GO:BP
6	Down	0.000591185	0.00123638	0.850172	1	GO_GLOMERULUS_MORPHOGENESIS	c5	GO:BP
13	Up	0.000591852	0.00123747	7.3583e-05	0.000209768	HP_ABNORMAL_CALCIUM_PHOSPHATE_REGULATING_HORMONE_LEVEL	c5	GO:CC
31	Up	0.000593544	0.0012407	1.52191e-16	6.75478e-16	HP_ABNORMAL_OVARIAN_MORPHOLOGY	c5	GO:CC
21	Up	0.000595077	0.00124354	5.71196e-10	2.07851e-09	HP_ELEVATED_ERYTHROCYTE_SEDIMENTATION_RATE	c5	GO:BP
51	Up	0.000595196	0.00124354	2.94185e-46	2.97862e-45	GO_MACROPHAGE_ACTIVATION	c5	GO:BP
4	Up	0.000596479	0.00124591	0.999818	1	HP_ABNORMALITY_OF_MACULAR_PIGMENTATION	c5	GO:BP
4	Up	0.000598422	0.00124966	0.975436	1	GO_LOCOMOTORY_EXPLORATION_BEHAVIOR	c5	GO:BP
10	Up	0.000599356	0.00125129	0.735291	1	HP_ABSENT_FOREARM_BONE	c5	GO:BP
4	Up	0.000600621	0.00125363	1	1	GO_REGULATION_OF_PHOSPHATE_TRANSPORT	c5	GO:BP
14	Up	0.000600804	0.0012537	0.000402959	0.00109184	GO_DEFENSE_RESPONSE_TO_FUNGUS	c5	GO:BP
4	Up	0.000601017	0.00125383	0.994494	1	GO_LENS_FIBER_CELL_DEVELOPMENT	c5	GO:BP
6	Up	0.000601167	0.00125383	0.428987	0.746342	GO_ERYTHROCYTE_DEVELOPMENT	c5	GO:BP
66	Up	0.000603229	0.00125782	6.29494e-42	5.40557e-41	GO_SMOOTH_MUSCLE_CELL_PROLIFERATION	c5	GO:BP
14	Up	0.000603555	0.00125819	0.0123163	0.029226	GO_NERVE_DEVELOPMENT	c5	GO:BP
22	Up	0.000605927	0.00126282	4.4102e-05	0.000127581	GO_THYMUS_DEVELOPMENT	c5	GO:BP
3	Up	0.000608153	0.00126681	1	1	HP_ABNORMAL_SPEECH_PROSODY	c5	GO:CC
3	Up	0.000608174	0.00126681	1	1	HP_DIFFUSE_CEREBRAL_ATROPHY	c5	GO:BP
5	Up	0.00060829	0.00126681	0.999447	1	GO_NEGATIVE_REGULATION_OF_INTERLEUKIN_4_PRODUCTION	c5	GO:BP
12	Up	0.000608957	0.00126788	0.657513	1	HP_DUPLICATION_INVOLVING_BONES_OF_THE_FEET	c5	GO:BP
79	Up	0.00060982	0.00126937	4.09678e-31	2.56208e-30	GO_ENDOTHELIAL_CELL_MIGRATION	c5	GO:BP
3	Up	0.000610272	0.00126999	1	1	GO_OXIDATIVE_DEMETHYLATION	c5	GO:BP
5	Up	0.000610592	0.00127035	1	1	GO_MEMBRANE_DISASSEMBLY	c5	GO:BP
5	Up	0.000612641	0.0012742	1	1	GO_POSTSYNAPTIC_CYTOSOL	c5	GO:BP
3	Up	0.000612746	0.0012742	1	1	HP_MIDDLE_AGE_ONSET	c5	GO:BP
4	Up	0.000613551	0.00127488	0.995004	1	GO_CELL_TRAILING_EDGE	c5	GO:BP
10	Up	0.000613619	0.00127488	0.834932	1	HP_FIBROADENOMA_OF_THE_BREAST	c5	GO:BP
6	Up	0.000613637	0.00127488	0.971258	1	GO_LATERAL_ELEMENT	c5	GO:BP
28	Up	0.00061368	0.00127488	2.2348e-22	1.14097e-21	GO_REGULATION_OF_TOLL_LIKE_RECEPTOR_SIGNALING_PATHWAY	c5	GO:BP
26	Up	0.000616824	0.0012811	5.2008e-14	2.1646e-13	GO_REGULATION_OF_UBIQUITIN_DEPENDENT_PROTEIN_CATABOLIC_PROCESS	c5	GO:BP
25	Up	0.000617894	0.001283	8.87838e-08	3.00247e-07	GO_REGULATION_OF_DNA_BIOSYNTHETIC_PROCESS	c5	GO:BP
8	Up	0.000618316	0.00128356	0.741051	1	HP_LIMB_HYPERTONIA	c5	GO:BP
19	Up	0.000620501	0.00128778	0.690103	1	GO_NUCLEOSIDE_TRIPHOSPHATASE_REGULATOR_ACTIVITY	c5	GO:BP
6	Up	0.000620854	0.0012882	0.137412	0.278215	GO_REPRODUCTIVE_BEHAVIOR	c5	GO:BP
53	Up	0.000621208	0.00128861	4.05184e-33	2.66246e-32	HP_ABNORMALITY_OF_THE_BILIARY_SYSTEM	c5	GO:BP
4	Up	0.000621765	0.00128945	1	1	GO_VITAMIN_TRANSPORT	c5	GO:BP
8	Up	0.000622139	0.00128991	0.048869	0.107011	GO_CELLULAR_RESPONSE_TO_ANTIBIOTIC	c5	GO:BP
5	Up	0.000623575	0.00129257	1	1	HP_BROAD_NAIL	c5	GO:BP
3	Up	0.000624771	0.00129473	0.556089	0.92524	GO_REGULATION_OF_EXOSOMAL_SECRETION	c5	GO:BP
4	Up	0.00062689	0.00129857	0.857264	1	GO_EMBRYONIC_NEUROCRANIUM_MORPHOGENESIS	c5	GO:BP
59	Up	0.000626934	0.00129857	4.00582e-25	2.1729e-24	HP_ABNORMAL_MYELINATION	c5	GO:CC
4	Up	0.000630343	0.00130531	1	1	GO_REGULATION_OF_AMPA_RECEPTOR_ACTIVITY	c5	GO:BP
3	Up	0.000630742	0.00130582	0.980644	1	GO_AIM2_INFLAMMASOME_COMPLEX	c5	GO:BP
22	Up	0.000631002	0.00130604	1.10123e-13	4.53631e-13	HP_GENERALIZED_HIRSUTISM	c5	GO:BP
38	Up	0.000631392	0.00130652	1.37467e-25	7.54411e-25	GO_NATURAL_KILLER_CELL_ACTIVATION	c5	GO:BP
11	Up	0.000633098	0.00130973	0.697915	1	HP_DECREASED_CIRCULATING_CORTISOL_LEVEL	c5	GO:BP
14	Up	0.000635745	0.00131488	0.00392418	0.00976762	GO_REGULATION_OF_PEPTIDYL_THREONINE_PHOSPHORYLATION	c5	GO:BP
4	Up	0.000638525	0.00132031	0.987045	1	GO_AV_NODE_CELL_TO_BUNDLE_OF_HIS_CELL_COMMUNICATION	c5	GO:BP
10	Up	0.000638829	0.00132061	0.300552	0.550043	HP_PERIORBITAL_FULLNESS	c5	GO:BP
16	Up	0.000646508	0.00133587	0.0298962	0.0676278	HP_ABNORMAL_CIRCULATING_ESTROGEN_LEVEL	c5	GO:CC
41	Up	0.000646527	0.00133587	1.41079e-43	1.2918e-42	GO_POSITIVE_REGULATION_OF_CELL_KILLING	c5	GO:BP
12	Up	0.000647056	0.00133627	3.23198e-06	1.00689e-05	HP_ORTHOSTATIC_HYPOTENSION	c5	GO:BP
5	Up	0.000647145	0.00133627	1	1	GO_CILIARY_MEMBRANE	c5	GO:BP
15	Down	0.000647195	0.00133627	7.07936e-10	2.57054e-09	HP_TRANSIENT_ISCHEMIC_ATTACK	c5	GO:BP
13	Up	0.000647412	0.00133639	1.79823e-06	5.67352e-06	HP_SHORT_RIBS	c5	GO:BP
24	Up	0.00064842	0.00133814	1.41784e-11	5.45633e-11	GO_CYCLIC_NUCLEOTIDE_MEDIATED_SIGNALING	c5	GO:BP
32	Up	0.000649615	0.00134028	4.46765e-19	2.12151e-18	GO_REACTIVE_NITROGEN_SPECIES_METABOLIC_PROCESS	c5	GO:BP
20	Up	0.000651571	0.00134398	1.90398e-05	5.65157e-05	GO_NEGATIVE_REGULATION_OF_EXTRINSIC_APOPTOTIC_SIGNALING_PATHWAY_VIA_DEATH_DOMAIN_RECEPTORS	c5	GO:BP
5	Up	0.000658498	0.00135781	1	1	GO_TORC1_SIGNALING	c5	GO:BP
93	Up	0.000658594	0.00135781	2.45381e-43	2.22507e-42	GO_UBIQUITIN_LIKE_PROTEIN_LIGASE_BINDING	c5	GO:BP
155	Up	0.000659252	0.00135879	1.44513e-76	1.04946e-74	GO_INTRACELLULAR_TRANSPORT	c5	GO:BP
6	Up	0.000659395	0.00135879	0.999756	1	GO_POSITIVE_REGULATION_OF_TRANSCRIPTION_FROM_RNA_POLYMERASE_II_PROMOTER_IN_RESPONSE_TO_ENDOPLASMIC_RETICULUM_STRESS	c5	GO:BP
43	Up	0.000660574	0.00136089	3.50342e-34	2.37051e-33	HP_CHOLESTASIS	c5	GO:BP
8	Up	0.000665294	0.00137028	0.0301175	0.0680917	GO_CARBON_CARBON_LYASE_ACTIVITY	c5	GO:BP
11	Up	0.000665924	0.00137124	0.000237701	0.00065459	GO_PROTEIN_TYROSINE_SERINE_THREONINE_PHOSPHATASE_ACTIVITY	c5	GO:BP
6	Up	0.000667043	0.00137254	0.959186	1	HP_EPISODIC_HYPERHIDROSIS	c5	GO:BP
6	Up	0.000667043	0.00137254	0.959186	1	HP_HYPERTENSION_ASSOCIATED_WITH_PHEOCHROMOCYTOMA	c5	GO:BP
6	Up	0.000667043	0.00137254	0.959186	1	HP_SINUS_TACHYCARDIA	c5	GO:CC
5	Up	0.000667935	0.0013737	1	1	GO_FATTY_ACYL_COA_METABOLIC_PROCESS	c5	GO:BP
5	Up	0.000667935	0.0013737	1	1	GO_FATTY_ACYL_COA_BIOSYNTHETIC_PROCESS	c5	GO:BP
5	Up	0.00066842	0.00137436	1	1	GO_LOW_DENSITY_LIPOPROTEIN_PARTICLE_CLEARANCE	c5	GO:BP
5	Down	0.000671883	0.00138115	0.798159	1	HP_ACROCYANOSIS	c5	GO:BP
8	Up	0.000672372	0.00138182	0.90273	1	GO_POSITIVE_REGULATION_OF_HISTONE_METHYLATION	c5	GO:BP
25	Up	0.000673122	0.00138302	4.78609e-15	2.05181e-14	HP_LOW_POSTERIOR_HAIRLINE	c5	GO:BP
53	Up	0.000674856	0.00138624	2.46393e-28	1.44945e-27	GO_REGULATION_OF_LEUKOCYTE_APOPTOTIC_PROCESS	c5	GO:BP
3	Up	0.000675641	0.00138752	1	1	GO_NEGATIVE_REGULATION_OF_IMMATURE_T_CELL_PROLIFERATION	c5	GO:BP
3	Up	0.000675822	0.00138755	1	1	HP_FEMALE_INFERTILITY	c5	GO:BP
4	Down	0.000677177	0.00139	0.337053	0.607865	HP_ABNORMAL_PERISTALSIS	c5	GO:CC
15	Up	0.000679127	0.00139366	0.0627349	0.134885	HP_ABNORMAL_CIRCULATING_FOLLICLE_STIMULATING_HORMONE_LEVEL	c5	GO:CC
3	Up	0.000682937	0.00140113	1	1	HP_PANCREATIC_ISLET_CELL_HYPERPLASIA	c5	GO:BP
10	Up	0.00068488	0.00140478	0.903343	1	GO_SIGNALING_RECEPTOR_COMPLEX_ADAPTOR_ACTIVITY	c5	GO:BP
50	Up	0.0006865	0.00140776	1.6127e-32	1.04503e-31	HP_HYPERTROPHIC_CARDIOMYOPATHY	c5	GO:BP
44	Up	0.000688052	0.0014106	6.76651e-60	1.35074e-58	HP_ERYTHEMA	c5	GO:BP
12	Up	0.0006886	0.00141138	0.274146	0.50812	HP_HETERONYMOUS_HEMIANOPIA	c5	GO:CC
8	Up	0.00069023	0.00141438	0.118365	0.2429	GO_PHOSPHATIDIC_ACID_METABOLIC_PROCESS	c5	GO:BP
13	Up	0.000690923	0.00141545	0.0789377	0.166701	GO_NEGATIVE_REGULATION_OF_GLIOGENESIS	c5	GO:BP
3	Up	0.000691513	0.00141631	1	1	HP_RENAL_FIBROSIS	c5	GO:CC
11	Up	0.00069341	0.00141986	0.0178724	0.0415444	GO_NEGATIVE_REGULATION_OF_CHEMOKINE_PRODUCTION	c5	GO:BP
4	Up	0.000694362	0.00142111	1	1	HP_PROGRESSIVE_SENSORINEURAL_HEARING_IMPAIRMENT	c5	GO:BP
4	Up	0.000694362	0.00142111	1	1	HP_PROGRESSIVE_HEARING_IMPAIRMENT	c5	GO:BP
10	Up	0.000698224	0.00142867	0.696921	1	HP_CHROMOSOMAL_BREAKAGE_INDUCED_BY_IONIZING_RADIATION	c5	GO:CC
3	Up	0.000698686	0.00142927	1	1	GO_SPINDLE_MIDZONE_ASSEMBLY	c5	GO:BP
21	Up	0.000701118	0.0014339	6.73334e-05	0.000192407	HP_INABILITY_TO_WALK	c5	GO:BP
41	Up	0.000703843	0.00143912	6.06882e-22	3.07604e-21	GO_NEGATIVE_REGULATION_OF_CELLULAR_RESPONSE_TO_GROWTH_FACTOR_STIMULUS	c5	GO:BP
11	Up	0.000704746	0.00144062	0.0197686	0.045759	GO_PROTEIN_AUTOUBIQUITINATION	c5	GO:BP
4	Up	0.000707293	0.00144547	0.999031	1	HP_INAPPROPRIATE_LAUGHTER	c5	GO:BP
59	Up	0.000708455	0.00144749	3.80983e-57	6.39323e-56	GO_NUCLEAR_TRANSPORT	c5	GO:BP
4	Up	0.000709063	0.00144804	1	1	GO_REGULATION_OF_CAMP_DEPENDENT_PROTEIN_KINASE_ACTIVITY	c5	GO:BP
4	Up	0.000709063	0.00144804	1	1	GO_CAMP_DEPENDENT_PROTEIN_KINASE_REGULATOR_ACTIVITY	c5	GO:BP
9	Up	0.000711485	0.00145263	0.815347	1	GO_AUTOPHAGOSOME_ORGANIZATION	c5	GO:BP
44	Up	0.000712426	0.0014542	5.38111e-49	6.05214e-48	GO_PROTEIN_PROCESSING	c5	GO:BP
9	Up	0.000712619	0.00145424	0.895831	1	GO_POSITIVE_REGULATION_OF_MESONEPHROS_DEVELOPMENT	c5	GO:BP
126	Up	0.000713008	0.00145468	1.95184e-71	9.34222e-70	GO_MEMBRANE_ORGANIZATION	c5	GO:BP
6	Up	0.000714473	0.00145696	0.574236	0.949434	GO_REGULATION_OF_CHOLESTEROL_BIOSYNTHETIC_PROCESS	c5	GO:BP
6	Up	0.000714473	0.00145696	0.574236	0.949434	GO_REGULATION_OF_CHOLESTEROL_METABOLIC_PROCESS	c5	GO:BP
4	Up	0.000715298	0.00145829	1	1	HP_CEREBRAL_DYSMYELINATION	c5	GO:BP
4	Up	0.000715932	0.00145894	0.997743	1	GO_BLOOD_VESSEL_ENDOTHELIAL_CELL_DIFFERENTIATION	c5	GO:BP
3	Up	0.000716052	0.00145894	1	1	GO_LYMPHOCYTE_MIGRATION_INTO_LYMPHOID_ORGANS	c5	GO:BP
5	Up	0.000716256	0.00145894	0.276573	0.511861	GO_PHOSPHATIDYLETHANOLAMINE_METABOLIC_PROCESS	c5	GO:BP
5	Up	0.000716332	0.00145894	0.840851	1	HP_LARYNGEAL_STENOSIS	c5	GO:BP
3	Down	0.000716479	0.00145894	0.927901	1	GO_NUCLEAR_ENVELOPE_LUMEN	c5	GO:BP
9	Up	0.000718076	0.00146183	0.758517	1	GO_NEGATIVE_REGULATION_OF_LIPID_STORAGE	c5	GO:BP
6	Up	0.000720284	0.00146598	0.998323	1	GO_SPERM_MOTILITY	c5	GO:BP
53	Up	0.000721968	0.00146905	2.4922e-58	4.49556e-57	GO_NUCLEAR_ENVELOPE	c5	GO:BP
4	Up	0.000723247	0.00147129	1	1	GO_BETA_CATENIN_DESTRUCTION_COMPLEX_ASSEMBLY	c5	GO:BP
3	Up	0.000726647	0.00147786	1	1	GO_KINETOCHORE_ORGANIZATION	c5	GO:BP
11	Up	0.000728326	0.00148091	0.322514	0.585404	GO_PROTEIN_LIPID_COMPLEX	c5	GO:BP
4	Down	0.000728604	0.00148112	0.934506	1	HP_ABNORMALITY_OF_SKELETAL_MUSCLE_FIBER_SIZE	c5	GO:CC
13	Up	0.000729032	0.00148128	0.0015967	0.00411334	GO_RESPONSE_TO_NERVE_GROWTH_FACTOR	c5	GO:BP
40	Up	0.000729036	0.00148128	2.06263e-45	2.03223e-44	GO_EXOGENOUS_PROTEIN_BINDING	c5	GO:BP
5	Up	0.000732969	0.00148892	0.979826	1	GO_MUSCLE_CELL_FATE_COMMITMENT	c5	GO:BP
9	Up	0.000734093	0.00149084	0.223254	0.426751	HP_DECREASED_ADIPOSE_TISSUE	c5	GO:CC
11	Up	0.000734745	0.0014918	2.03001e-06	6.38565e-06	GO_REGULATION_OF_PROTEIN_EXPORT_FROM_NUCLEUS	c5	GO:BP
6	Up	0.000738446	0.00149896	0.782712	1	HP_ABNORMAL_LIBIDO	c5	GO:CC
11	Up	0.000738932	0.00149958	0.875057	1	HP_PULMONARY_HEMORRHAGE	c5	GO:CC
4	Up	0.000740004	0.00150139	1	1	GO_CORTISOL_METABOLIC_PROCESS	c5	GO:BP
15	Up	0.000743996	0.00150913	1.54277e-11	5.92627e-11	HP_KERATOCONJUNCTIVITIS	c5	GO:BP
61	Up	0.000749442	0.00151981	7.81119e-52	1.00154e-50	GO_POSITIVE_REGULATION_OF_ION_TRANSPORT	c5	GO:BP
7	Up	0.000750116	0.00152081	0.0200062	0.0462748	GO_NEUTRAL_LIPID_BIOSYNTHETIC_PROCESS	c5	GO:BP
59	Up	0.000752157	0.00152458	6.27966e-49	7.04392e-48	HP_ABNORMAL_FORM_OF_THE_VERTEBRAL_BODIES	c5	GO:BP
8	Up	0.000756581	0.00153318	0.0205363	0.0474356	HP_FRONTOTEMPORAL_DEMENTIA	c5	GO:BP
9	Up	0.000758114	0.00153592	0.197085	0.382003	GO_MICROBODY	c5	GO:BP
10	Down	0.000760209	0.00153979	0.000118004	0.000331575	GO_ACTIN_FILAMENT_BINDING	c5	GO:BP
13	Up	0.000761255	0.00154154	0.0131924	0.0312084	GO_SENSORY_PERCEPTION_OF_LIGHT_STIMULUS	c5	GO:BP
3	Up	0.000761985	0.00154228	0.959647	1	GO_URETERIC_BUD_ELONGATION	c5	GO:BP
3	Up	0.000761985	0.00154228	0.959647	1	GO_BRANCH_ELONGATION_INVOLVED_IN_URETERIC_BUD_BRANCHING	c5	GO:BP
13	Up	0.000763166	0.0015443	0.147224	0.29529	HP_ABNORMAL_BILIARY_TRACT_MORPHOLOGY	c5	GO:CC
5	Up	0.000763727	0.00154506	1	1	HP_BILATERAL_CRYPTORCHIDISM	c5	GO:BP
3	Up	0.000766677	0.00155066	1	1	HP_HYPERKINETIC_MOVEMENTS	c5	GO:BP
10	Up	0.000769289	0.00155557	0.535505	0.897373	HP_DECREASED_PULMONARY_FUNCTION	c5	GO:BP
31	Up	0.000770027	0.00155669	2.59537e-41	2.1733e-40	GO_BONE_MORPHOGENESIS	c5	GO:BP
98	Up	0.000774962	0.00156629	1.36741e-50	1.63391e-49	GO_CATION_TRANSMEMBRANE_TRANSPORT	c5	GO:BP
31	Up	0.000777369	0.00157053	1.4195e-21	7.13051e-21	GO_CLATHRIN_COATED_VESICLE_MEMBRANE	c5	GO:BP
10	Up	0.000777434	0.00157053	0.123022	0.251537	HP_NEOPLASM_OF_THE_SMALL_INTESTINE	c5	GO:CC
6	Up	0.000781698	0.00157876	0.876236	1	GO_REGULATION_OF_SODIUM_ION_TRANSMEMBRANE_TRANSPORT	c5	GO:BP
38	Up	0.000781891	0.00157878	7.64848e-21	3.77229e-20	GO_RESPONSE_TO_ETHANOL	c5	GO:BP
16	Up	0.000782142	0.0015789	1.05621e-06	3.38307e-06	GO_SECONDARY_PALATE_DEVELOPMENT	c5	GO:BP
30	Up	0.000783863	0.001582	5.44845e-22	2.76826e-21	HP_SMALL_FOR_GESTATIONAL_AGE	c5	GO:BP
4	Up	0.000784239	0.001582	1	1	GO_XENOPHAGY	c5	GO:BP
4	Up	0.000784239	0.001582	1	1	GO_REGULATION_OF_XENOPHAGY	c5	GO:BP
13	Up	0.000785868	0.00158491	0.195285	0.379401	GO_HETEROCHROMATIN	c5	GO:BP
28	Up	0.000786666	0.00158614	2.39854e-14	1.00724e-13	GO_REGULATION_OF_ANTIGEN_RECEPTOR_MEDIATED_SIGNALING_PATHWAY	c5	GO:BP
5	Up	0.000786966	0.00158636	0.999131	1	GO_MITOTIC_SPINDLE_POLE	c5	GO:BP
9	Up	0.00078793	0.00158792	0.957529	1	HP_NASOLACRIMAL_DUCT_OBSTRUCTION	c5	GO:BP
9	Up	0.000791435	0.00159461	0.381488	0.676701	GO_REGULATION_OF_BICELLULAR_TIGHT_JUNCTION_ASSEMBLY	c5	GO:BP
15	Up	0.000793168	0.00159772	0.00694948	0.0168954	GO_INTERLEUKIN_5_PRODUCTION	c5	GO:BP
3	Up	0.000795869	0.00160277	1	1	GO_TESTOSTERONE_BIOSYNTHETIC_PROCESS	c5	GO:BP
10	Up	0.000797296	0.00160526	0.0416623	0.0925537	GO_POSITIVE_REGULATION_OF_CALCIUM_MEDIATED_SIGNALING	c5	GO:BP
29	Up	0.000797722	0.00160574	3.25301e-16	1.43323e-15	GO_POSITIVE_REGULATION_OF_COLD_INDUCED_THERMOGENESIS	c5	GO:BP
13	Up	0.000798692	0.00160731	0.329702	0.596266	HP_ACANTHOSIS_NIGRICANS	c5	GO:BP
4	Up	0.000799379	0.00160792	1	1	GO_COLLAGEN_TYPE_IV_TRIMER	c5	GO:BP
4	Up	0.000799379	0.00160792	1	1	GO_BASEMENT_MEMBRANE_COLLAGEN_TRIMER	c5	GO:BP
3	Up	0.000800871	0.00161054	1	1	GO_REGULATION_OF_LIPOPROTEIN_PARTICLE_CLEARANCE	c5	GO:BP
3	Up	0.000804886	0.00161822	1	1	HP_CENTRAL_HYPOTONIA	c5	GO:CC
6	Up	0.000805105	0.00161828	0.398371	0.701333	HP_CSF_PLEOCYTOSIS	c5	GO:CC
3	Up	0.000813659	0.00163508	1	1	GO_POSITIVE_REGULATION_OF_HAIR_FOLLICLE_MATURATION	c5	GO:BP
6	Down	0.000815104	0.0016376	0.00231273	0.00588949	HP_PREMATURE_LOSS_OF_PRIMARY_TEETH	c5	GO:BP
4	Up	0.000815847	0.0016387	1	1	GO_DETECTION_OF_BACTERIAL_LIPOPROTEIN	c5	GO:BP
3	Down	0.000818411	0.00164317	0.657147	1	GO_NEGATIVE_REGULATION_OF_EPITHELIAL_CELL_DIFFERENTIATION_INVOLVED_IN_KIDNEY_DEVELOPMENT	c5	GO:BP
6	Up	0.000818464	0.00164317	0.696779	1	GO_REGULATION_OF_I_KAPPAB_PHOSPHORYLATION	c5	GO:BP
10	Up	0.000819214	0.00164428	0.899061	1	GO_HISTONE_KINASE_ACTIVITY	c5	GO:BP
16	Up	0.000821884	0.00164925	0.000709612	0.00188633	GO_RESPONSE_TO_EPIDERMAL_GROWTH_FACTOR	c5	GO:BP
3	Up	0.000822954	0.001651	1	1	HP_SHORT_STERNUM	c5	GO:BP
18	Up	0.000824448	0.00165361	0.0276587	0.0629144	GO_POSITIVE_REGULATION_OF_DNA_BIOSYNTHETIC_PROCESS	c5	GO:BP
5	Up	0.000826193	0.00165671	0.997703	1	GO_NEGATIVE_REGULATION_BY_HOST_OF_VIRAL_TRANSCRIPTION	c5	GO:BP
11	Up	0.000827516	0.00165897	0.000859176	0.00226603	HP_POSTERIOR_PHARYNGEAL_CLEFT	c5	GO:BP
19	Down	0.000836786	0.00167716	2.39364e-06	7.50428e-06	GO_POSITIVE_REGULATION_OF_ACTIN_FILAMENT_BUNDLE_ASSEMBLY	c5	GO:BP
5	Up	0.000840507	0.00168421	0.999561	1	GO_REGULATION_OF_GRANULOCYTE_DIFFERENTIATION	c5	GO:BP
57	Up	0.000840747	0.00168429	2.35234e-30	1.43595e-29	GO_CYTOKINE_SECRETION	c5	GO:BP
12	Up	0.00084242	0.00168724	0.307183	0.560961	HP_BREAST_HYPOPLASIA	c5	GO:BP
12	Up	0.000844631	0.00169127	0.0161718	0.0377791	HP_ABNORMAL_SYNAPTIC_TRANSMISSION_AT_THE_NEUROMUSCULAR_JUNCTION	c5	GO:BP
5	Up	0.000845071	0.00169175	0.979007	1	GO_IMMUNOGLOBULIN_COMPLEX	c5	GO:BP
43	Up	0.000851477	0.00170417	3.36032e-35	2.33945e-34	GO_FIBROBLAST_PROLIFERATION	c5	GO:BP
28	Up	0.000853328	0.00170747	1.73526e-08	6.04044e-08	GO_POSITIVE_REGULATION_OF_PRI_MIRNA_TRANSCRIPTION_BY_RNA_POLYMERASE_II	c5	GO:BP
42	Up	0.000854863	0.00171013	2.64127e-42	2.29146e-41	HP_ECZEMA	c5	GO:BP
17	Up	0.000856163	0.00171233	2.60997e-06	8.16427e-06	HP_COLON_CANCER	c5	GO:BP
15	Up	0.00085668	0.00171295	0.0276389	0.0629144	GO_APICAL_JUNCTION_ASSEMBLY	c5	GO:BP
12	Up	0.000859148	0.00171685	0.15618	0.312211	GO_CALCINEURIN_MEDIATED_SIGNALING	c5	GO:BP
4	Up	0.000859162	0.00171685	1	1	HP_ELBOW_ANKYLOSIS	c5	GO:BP
22	Down	0.000859242	0.00171685	3.40417e-10	1.24736e-09	GO_MHC_PROTEIN_COMPLEX	c5	GO:BP
7	Up	0.000861889	0.00172173	0.966591	1	GO_NEGATIVE_REGULATION_OF_PEPTIDYL_LYSINE_ACETYLATION	c5	GO:BP
11	Down	0.000867693	0.00173292	6.92393e-06	2.12022e-05	HP_PERIODONTITIS	c5	GO:BP
25	Down	0.000870782	0.00173828	3.24196e-26	1.81223e-25	HP_THIN_SKIN	c5	GO:BP
15	Up	0.000870789	0.00173828	0.0231964	0.0533023	HP_LEIOMYOSARCOMA	c5	GO:CC
7	Up	0.000871004	0.00173829	1	1	GO_MONOCYTE_EXTRAVASATION	c5	GO:BP
6	Down	0.000872772	0.00174122	0.689028	1	GO_POSITIVE_REGULATION_OF_CALCIUM_ION_IMPORT	c5	GO:BP
19	Up	0.000872927	0.00174122	3.85499e-05	0.000111981	GO_REGULATION_OF_PHOSPHOLIPASE_C_ACTIVITY	c5	GO:BP
14	Up	0.000873093	0.00174122	0.00201607	0.00516369	HP_HIP_DYSPLASIA	c5	GO:BP
18	Up	0.000873547	0.00174172	0.000325344	0.000886384	GO_REGULATION_OF_MAST_CELL_ACTIVATION	c5	GO:BP
18	Up	0.000876284	0.00174676	0.00648619	0.015801	GO_RESPONSE_TO_LEUKEMIA_INHIBITORY_FACTOR	c5	GO:BP
4	Up	0.000877299	0.00174837	0.996344	1	HP_ALLERGIC_RHINITIS	c5	GO:BP
23	Up	0.000879229	0.0017518	1.60031e-06	5.08143e-06	GO_POSITIVE_REGULATION_OF_DNA_BINDING	c5	GO:BP
16	Up	0.00088144	0.00175567	0.00048348	0.0013004	GO_CYSTEINE_TYPE_PEPTIDASE_ACTIVITY	c5	GO:BP
56	Up	0.000881584	0.00175567	9.98835e-50	1.16218e-48	GO_REGULATION_OF_CELL_MORPHOGENESIS_INVOLVED_IN_DIFFERENTIATION	c5	GO:BP
7	Up	0.000885286	0.00176262	0.945082	1	HP_CNS_HYPOMYELINATION	c5	GO:BP
12	Up	0.000887175	0.00176597	0.00895515	0.0215476	GO_NEGATIVE_REGULATION_OF_INTERLEUKIN_1_PRODUCTION	c5	GO:BP
4	Up	0.000892743	0.00177663	1	1	GO_CONDENSED_CHROMOSOME_OUTER_KINETOCHORE	c5	GO:BP
3	Down	0.000900163	0.00179055	1	1	GO_RESPONSE_TO_HEPARIN	c5	GO:BP
3	Down	0.000900163	0.00179055	1	1	GO_CELLULAR_RESPONSE_TO_HEPARIN	c5	GO:BP
7	Up	0.000900897	0.00179159	0.632916	1	GO_NEGATIVE_REGULATION_OF_PROTEIN_KINASE_B_SIGNALING	c5	GO:BP
6	Up	0.000905081	0.00179948	0.988773	1	GO_NEGATIVE_REGULATION_OF_ANDROGEN_RECEPTOR_SIGNALING_PATHWAY	c5	GO:BP
8	Up	0.000908223	0.00180476	0.901508	1	HP_PHEOCHROMOCYTOMA	c5	GO:BP
8	Down	0.000908271	0.00180476	0.00563882	0.0138407	GO_LAMININ_BINDING	c5	GO:BP
6	Up	0.000908379	0.00180476	0.15033	0.301089	HP_HYPOPLASTIC_LABIA_MINORA	c5	GO:BP
7	Up	0.000908638	0.00180485	0.93687	1	HP_BILIARY_CIRRHOSIS	c5	GO:BP
35	Up	0.000912053	0.00181121	2.75577e-24	1.46372e-23	HP_ABNORMALITY_OF_THE_PULMONARY_VASCULATURE	c5	GO:BP
4	Up	0.000912619	0.0018119	0.950599	1	HP_AUTOAMPUTATION	c5	GO:BP
8	Up	0.000914897	0.001816	0.502589	0.849991	HP_STENOSIS_OF_THE_EXTERNAL_AUDITORY_CANAL	c5	GO:BP
7	Down	0.000919244	0.0018242	0.049886	0.108979	GO_CELL_PROLIFERATION_INVOLVED_IN_METANEPHROS_DEVELOPMENT	c5	GO:BP
15	Up	0.000919705	0.00182468	0.0484218	0.106142	GO_REGULATION_OF_CYTOKINESIS	c5	GO:BP
30	Up	0.000923547	0.00183187	4.7613e-21	2.36214e-20	GO_TUBULIN_BINDING	c5	GO:BP
25	Up	0.000923961	0.00183226	6.23363e-22	3.15767e-21	HP_ABNORMALITY_OF_LIMB_EPIPHYSIS_MORPHOLOGY	c5	GO:BP
47	Up	0.000925007	0.0018339	1.05456e-25	5.81007e-25	GO_CHEMOKINE_RECEPTOR_BINDING	c5	GO:BP
19	Down	0.000928937	0.00184126	5.04315e-11	1.90851e-10	GO_APOPTOTIC_CELL_CLEARANCE	c5	GO:BP
53	Up	0.000930165	0.00184326	2.59458e-58	4.67025e-57	HP_ABNORMALITY_OF_DENTAL_MORPHOLOGY	c5	GO:BP
3	Up	0.000930955	0.00184418	1	1	GO_NEGATIVE_REGULATION_OF_INSULIN_LIKE_GROWTH_FACTOR_RECEPTOR_SIGNALING_PATHWAY	c5	GO:BP
6	Up	0.000931261	0.00184418	1	1	GO_EPITHELIAL_CELL_DIFFERENTIATION_INVOLVED_IN_PROSTATE_GLAND_DEVELOPMENT	c5	GO:BP
14	Up	0.000931286	0.00184418	1.60237e-05	4.77818e-05	HP_GOITER	c5	GO:BP
4	Up	0.000932215	0.00184559	1	1	GO_POSITIVE_REGULATION_OF_TRIGLYCERIDE_CATABOLIC_PROCESS	c5	GO:BP
5	Up	0.000938227	0.00185705	1	1	GO_EMBRYONIC_CAMERA_TYPE_EYE_FORMATION	c5	GO:BP
40	Up	0.00094255	0.00186517	1.23263e-26	6.96422e-26	GO_CARDIOCYTE_DIFFERENTIATION	c5	GO:BP
24	Up	0.000950481	0.00188001	0.0405275	0.0901277	GO_NUCLEAR_RECEPTOR_BINDING	c5	GO:BP
3	Up	0.000950888	0.00188001	1	1	GO_EXTRACELLULAR_MATRIX_PROTEIN_BINDING	c5	GO:BP
4	Up	0.00095094	0.00188001	1	1	GO_ICOSANOID_RECEPTOR_ACTIVITY	c5	GO:BP
4	Up	0.00095094	0.00188001	1	1	GO_PROSTANOID_RECEPTOR_ACTIVITY	c5	GO:BP
19	Up	0.000952661	0.00188297	4.89738e-16	2.14984e-15	HP_THYROIDITIS	c5	GO:CC
7	Up	0.000958103	0.00189328	0.213655	0.410545	GO_SIGNAL_TRANSDUCTION_INVOLVED_IN_REGULATION_OF_GENE_EXPRESSION	c5	GO:BP
7	Up	0.000961074	0.00189871	1	1	GO_POSITIVE_REGULATION_OF_LEUKOCYTE_TETHERING_OR_ROLLING	c5	GO:BP
53	Up	0.000973393	0.00192243	5.35547e-51	6.53833e-50	GO_RESPONSE_TO_HYDROGEN_PEROXIDE	c5	GO:BP
3	Up	0.000973537	0.00192243	1	1	GO_NEUROTRANSMITTER_RECEPTOR_LOCALIZATION_TO_POSTSYNAPTIC_SPECIALIZATION_MEMBRANE	c5	GO:BP
16	Up	0.000977361	0.00192953	2.60703e-06	8.15877e-06	HP_PANCREATIC_ADENOCARCINOMA	c5	GO:BP
5	Up	0.000978777	0.00193187	0.98772	1	HP_PECTUS_EXCAVATUM_OF_INFERIOR_STERNUM	c5	GO:BP
19	Up	0.00097925	0.00193235	0.346243	0.622173	GO_CELLULAR_RESPONSE_TO_FATTY_ACID	c5	GO:BP
4	Up	0.000982463	0.00193824	0.898775	1	GO_DNA_N_GLYCOSYLASE_ACTIVITY	c5	GO:BP
3	Up	0.000985881	0.00194452	1	1	GO_THYROID_HORMONE_TRANSPORT	c5	GO:BP
5	Down	0.000990776	0.00195372	0.617708	1	HP_EOSINOPHILIC_INFILTRATION_OF_THE_ESOPHAGUS	c5	GO:CC
5	Up	0.000991606	0.0019549	0.998251	1	GO_NEGATIVE_REGULATION_OF_INTRACELLULAR_TRANSPORT	c5	GO:BP
14	Up	0.000997516	0.00196609	0.00718309	0.0174381	HP_HYPERMETROPIA	c5	GO:BP
11	Up	0.0010045	0.0019794	0.0415293	0.0922824	GO_REGULATION_OF_NEURONAL_SYNAPTIC_PLASTICITY	c5	GO:BP
3	Down	0.00100558	0.00198107	0.621868	1	HP_MENOMETRORRHAGIA	c5	GO:CC
3	Up	0.00100855	0.00198645	1	1	GO_SINGLE_STRANDED_DNA_ENDODEOXYRIBONUCLEASE_ACTIVITY	c5	GO:BP
10	Up	0.00101329	0.00199513	0.371957	0.662809	GO_ATPASE_COMPLEX	c5	GO:BP
16	Up	0.00101343	0.00199513	0.0167774	0.0391071	GO_REGULATION_OF_POSITIVE_CHEMOTAXIS	c5	GO:BP
3	Up	0.00101608	0.00199987	1	1	GO_REGULATION_OF_ENDOTHELIAL_TUBE_MORPHOGENESIS	c5	GO:BP
3	Up	0.00102101	0.0020091	1	1	GO_NEGATIVE_REGULATION_OF_GONAD_DEVELOPMENT	c5	GO:BP
13	Up	0.00102137	0.00200935	1.05063e-05	3.16203e-05	GO_IMMUNOLOGICAL_MEMORY_PROCESS	c5	GO:BP
4	Up	0.00102636	0.00201869	1	1	GO_LEPTIN_MEDIATED_SIGNALING_PATHWAY	c5	GO:BP
11	Up	0.00102757	0.00202061	0.883493	1	GO_MORPHOGENESIS_OF_AN_EPITHELIAL_BUD	c5	GO:BP
3	Up	0.00102854	0.00202125	1	1	GO_NEUTRAL_AMINO_ACID_TRANSMEMBRANE_TRANSPORTER_ACTIVITY	c5	GO:BP
3	Up	0.00102854	0.00202125	1	1	GO_L_AMINO_ACID_TRANSMEMBRANE_TRANSPORTER_ACTIVITY	c5	GO:BP
7	Up	0.00102862	0.00202125	0.999969	1	GO_PROTEIN_DEPOLYMERIZATION	c5	GO:BP
23	Up	0.00103036	0.0020242	1.71181e-09	6.1337e-09	GO_ENDODERMAL_CELL_DIFFERENTIATION	c5	GO:BP
110	Up	0.00103112	0.00202522	9.60003e-61	2.00175e-59	GO_CELL_ADHESION_MOLECULE_BINDING	c5	GO:BP
3	Up	0.00103242	0.00202731	1	1	GO_CORTICOSTEROID_RECEPTOR_SIGNALING_PATHWAY	c5	GO:BP
4	Up	0.00103459	0.00203108	0.762059	1	HP_IRREGULAR_EPIPHYSES	c5	GO:BP
5	Up	0.00104309	0.0020473	0.944488	1	HP_CHROMOSOMAL_BREAKAGE_INDUCED_BY_CROSSLINKING_AGENTS	c5	GO:BP
35	Up	0.00104427	0.00204914	1.63851e-19	7.85589e-19	GO_ANIMAL_ORGAN_REGENERATION	c5	GO:BP
4	Up	0.00104669	0.0020534	1	1	GO_AMINO_ACID_TRANSMEMBRANE_TRANSPORTER_ACTIVITY	c5	GO:BP
3	Up	0.00104857	0.00205661	1	1	GO_N_TERMINAL_PROTEIN_AMINO_ACID_MODIFICATION	c5	GO:BP
6	Up	0.00105784	0.00207432	0.853484	1	HP_ABNORMALITY_OF_THE_PERIUNGUAL_REGION	c5	GO:CC
4	Up	0.00105861	0.00207485	0.958156	1	GO_INFLAMMASOME_COMPLEX	c5	GO:BP
4	Up	0.00105861	0.00207485	0.958156	1	GO_NLRP3_INFLAMMASOME_COMPLEX	c5	GO:BP
127	Up	0.00105982	0.00207674	5.10484e-64	1.27228e-62	GO_SUPRAMOLECULAR_COMPLEX	c5	GO:BP
8	Up	0.00106871	0.00209337	0.890685	1	GO_SPINDLE_MICROTUBULE	c5	GO:BP
18	Up	0.0010688	0.00209337	0.000206995	0.000572841	HP_INCOORDINATION	c5	GO:BP
5	Up	0.00106996	0.00209515	0.951653	1	GO_NODAL_SIGNALING_PATHWAY	c5	GO:BP
7	Up	0.00107142	0.00209753	0.702135	1	GO_MANNOSE_BINDING	c5	GO:BP
15	Up	0.00107218	0.00209853	0.0146545	0.0344254	GO_POSITIVE_REGULATION_OF_T_HELPER_CELL_DIFFERENTIATION	c5	GO:BP
3	Up	0.00107281	0.00209927	1	1	GO_DIVALENT_INORGANIC_ANION_HOMEOSTASIS	c5	GO:BP
3	Up	0.00108156	0.00211589	1	1	GO_TRANSLATION_FACTOR_ACTIVITY_RNA_BINDING	c5	GO:BP
19	Up	0.00108587	0.00212384	0.0747398	0.158671	GO_NEGATIVE_REGULATION_OF_TRANSMEMBRANE_TRANSPORT	c5	GO:BP
8	Up	0.00109008	0.00213159	0.124032	0.253473	GO_REGULATION_OF_UBIQUITIN_PROTEIN_LIGASE_ACTIVITY	c5	GO:BP
7	Up	0.00109081	0.00213251	0.981151	1	GO_NEGATIVE_REGULATION_OF_SMOOTH_MUSCLE_CELL_DIFFERENTIATION	c5	GO:BP
3	Up	0.00109848	0.0021468	1	1	GO_NEGATIVE_REGULATION_OF_CELLULAR_RESPONSE_TO_VASCULAR_ENDOTHELIAL_GROWTH_FACTOR_STIMULUS	c5	GO:BP
4	Up	0.00109863	0.0021468	1	1	GO_POSITIVE_REGULATION_OF_DNA_DAMAGE_RESPONSE_SIGNAL_TRANSDUCTION_BY_P53_CLASS_MEDIATOR	c5	GO:BP
3	Down	0.00110371	0.00215622	0.638988	1	HP_NEONATAL_HYPERBILIRUBINEMIA	c5	GO:BP
55	Up	0.0011066	0.00216136	7.65579e-52	9.83116e-51	HP_VARIABLE_EXPRESSIVITY	c5	GO:BP
93	Up	0.00110871	0.00216476	1.14742e-68	4.10874e-67	GO_ESTABLISHMENT_OF_PROTEIN_LOCALIZATION_TO_ORGANELLE	c5	GO:BP
7	Up	0.00110885	0.00216476	0.987384	1	HP_CELLULAR_IMMUNODEFICIENCY	c5	GO:BP
11	Up	0.00111075	0.00216798	0.0891688	0.187088	GO_RESPONSE_TO_MURAMYL_DIPEPTIDE	c5	GO:BP
12	Up	0.00111335	0.00217253	6.05103e-05	0.000173794	HP_SHORT_CHIN	c5	GO:BP
12	Up	0.00111494	0.00217515	0.0771158	0.163277	GO_POSITIVE_REGULATION_OF_EMBRYONIC_DEVELOPMENT	c5	GO:BP
3	Up	0.0011166	0.00217788	1	1	HP_LONG_CLAVICLES	c5	GO:BP
3	Up	0.00111798	0.00218006	1	1	GO_REGULATION_OF_MIDBRAIN_DOPAMINERGIC_NEURON_DIFFERENTIATION	c5	GO:BP
8	Up	0.00112048	0.00218444	0.897322	1	GO_REGULATION_OF_CELLULAR_PH	c5	GO:BP
4	Up	0.00112451	0.00219178	1	1	GO_AMP_ACTIVATED_PROTEIN_KINASE_ACTIVITY	c5	GO:BP
3	Up	0.00112568	0.00219355	1	1	HP_BULBAR_PALSY	c5	GO:BP
8	Up	0.00112716	0.00219592	0.828162	1	HP_VERTEBRAL_COMPRESSION_FRACTURES	c5	GO:BP
5	Up	0.00112838	0.0021978	1	1	GO_POSITIVE_REGULATION_OF_SKELETAL_MUSCLE_TISSUE_DEVELOPMENT	c5	GO:BP
41	Up	0.00112918	0.00219884	1.4909e-14	6.31441e-14	GO_NEGATIVE_REGULATION_OF_CELL_GROWTH	c5	GO:BP
6	Up	0.00113586	0.00221133	1	1	GO_REGULATION_OF_ENDOPLASMIC_RETICULUM_STRESS_INDUCED_INTRINSIC_APOPTOTIC_SIGNALING_PATHWAY	c5	GO:BP
85	Up	0.00113615	0.0022114	1.3629e-78	1.29001e-76	HP_ABNORMALITY_OF_THE_SPINAL_CORD	c5	GO:BP
9	Up	0.00113822	0.00221491	0.797249	1	HP_INCREASED_CIRCULATING_GONADOTROPIN_LEVEL	c5	GO:BP
5	Up	0.0011416	0.00222099	0.999998	1	GO_GABAERGIC_NEURON_DIFFERENTIATION	c5	GO:BP
3	Up	0.00114373	0.00222462	1	1	GO_TORC2_COMPLEX	c5	GO:BP
11	Up	0.00114825	0.00223289	0.00848136	0.0204309	GO_POSITIVE_REGULATION_OF_AMYLOID_PRECURSOR_PROTEIN_CATABOLIC_PROCESS	c5	GO:BP
71	Up	0.00115469	0.0022449	6.56463e-70	2.67152e-68	HP_ABNORMAL_HEART_VALVE_PHYSIOLOGY	c5	GO:CC
3	Up	0.00115615	0.00224721	1	1	GO_NEGATIVE_REGULATION_OF_SUBSTRATE_ADHESION_DEPENDENT_CELL_SPREADING	c5	GO:BP
83	Up	0.00115906	0.00225235	1.57579e-41	1.33144e-40	GO_GRANULOCYTE_CHEMOTAXIS	c5	GO:BP
19	Up	0.00116608	0.00226542	5.90449e-07	1.916e-06	HP_ABNORMALITY_OF_THE_CARPAL_BONES	c5	GO:BP
20	Up	0.00116651	0.00226542	0.0728627	0.154921	HP_DELAYED_MYELINATION	c5	GO:CC
14	Up	0.00116659	0.00226542	0.00242801	0.00615885	HP_STAGE_5_CHRONIC_KIDNEY_DISEASE	c5	GO:BP
4	Up	0.00117021	0.00227192	1	1	GO_SECONDARY_METABOLITE_BIOSYNTHETIC_PROCESS	c5	GO:BP
12	Up	0.00117256	0.00227596	0.000106002	0.00029935	HP_PROMINENT_NOSE	c5	GO:BP
44	Up	0.00117356	0.00227738	1.69081e-44	1.61673e-43	HP_ABNORMALITY_OF_NEURONAL_MIGRATION	c5	GO:BP
15	Up	0.00117429	0.00227826	0.0673521	0.143894	GO_POSITIVE_REGULATION_OF_MACROAUTOPHAGY	c5	GO:BP
3	Up	0.00117527	0.00227964	1	1	HP_CEREBRAL_HYPOMYELINATION	c5	GO:BP
7	Up	0.00117914	0.00228662	0.623862	1	GO_NEGATIVE_REGULATION_OF_FATTY_ACID_METABOLIC_PROCESS	c5	GO:BP
6	Up	0.00118239	0.00229198	0.943302	1	HP_THICK_UPPER_LIP_VERMILION	c5	GO:BP
11	Up	0.00118245	0.00229198	7.13278e-06	2.181e-05	HP_OPTIC_NEURITIS	c5	GO:CC
5	Down	0.001186	0.0022979	0.0410677	0.0912809	GO_POSITIVE_REGULATION_OF_T_HELPER_2_CELL_CYTOKINE_PRODUCTION	c5	GO:BP
3	Down	0.00118605	0.0022979	0.506197	0.855235	HP_EPIPHORA	c5	GO:BP
10	Up	0.0011888	0.00230271	0.912215	1	HP_RETINAL_HAMARTOMA	c5	GO:BP
3	Up	0.00118915	0.00230285	1	1	GO_BILE_ACID_AND_BILE_SALT_TRANSPORT	c5	GO:BP
3	Up	0.00119406	0.00231183	1	1	GO_NEGATIVE_REGULATION_OF_MONOCYTE_DIFFERENTIATION	c5	GO:BP
14	Up	0.00119657	0.00231616	0.000392853	0.00106617	GO_NADPLUS_NUCLEOSIDASE_ACTIVITY	c5	GO:BP
14	Up	0.00120047	0.00232316	1.18301e-05	3.55237e-05	GO_POSITIVE_REGULATION_OF_GLUCOSE_TRANSMEMBRANE_TRANSPORT	c5	GO:BP
3	Up	0.00120281	0.00232622	1	1	HP_ABNORMALITY_OF_THE_2ND_METACARPAL	c5	GO:BP
3	Up	0.00120281	0.00232622	1	1	HP_APLASIA_HYPOPLASIA_OF_THE_2ND_METACARPAL	c5	GO:BP
4	Up	0.00120288	0.00232622	1	1	HP_EXPRESSIVE_LANGUAGE_DELAY	c5	GO:BP
15	Up	0.0012044	0.00232864	0.0193731	0.0448966	HP_MUCOSAL_TELANGIECTASIAE	c5	GO:CC
54	Up	0.00120784	0.00233475	1.00748e-31	6.39081e-31	GO_RESPONSE_TO_KETONE	c5	GO:BP
19	Up	0.00121271	0.00234363	2.78725e-13	1.13594e-12	HP_ORAL_ULCER	c5	GO:BP
3	Down	0.00121466	0.00234686	1	1	GO_ADHERENS_JUNCTION_ASSEMBLY	c5	GO:BP
12	Up	0.00121772	0.00235223	0.232397	0.440728	GO_NEGATIVE_REGULATION_OF_ERBB_SIGNALING_PATHWAY	c5	GO:BP
36	Up	0.00122246	0.00236085	4.49617e-21	2.23324e-20	GO_ERBB_SIGNALING_PATHWAY	c5	GO:BP
5	Down	0.0012251	0.00236539	0.862751	1	GO_OXIDOREDUCTASE_ACTIVITY_ACTING_ON_A_HEME_GROUP_OF_DONORS	c5	GO:BP
3	Up	0.00122547	0.00236558	0.76011	1	GO_NEGATIVE_REGULATION_OF_LIPOPOLYSACCHARIDE_MEDIATED_SIGNALING_PATHWAY	c5	GO:BP
5	Down	0.00122806	0.00237003	0.526832	0.884952	GO_POSITIVE_REGULATION_BY_SYMBIONT_OF_ENTRY_INTO_HOST	c5	GO:BP
6	Up	0.00122951	0.00237228	0.950922	1	GO_NEGATIVE_REGULATION_OF_HISTONE_METHYLATION	c5	GO:BP
28	Up	0.00123279	0.00237807	5.96641e-13	2.41291e-12	HP_BONE_PAIN	c5	GO:BP
30	Up	0.00124218	0.00239564	5.94019e-07	1.92684e-06	GO_REGULATION_OF_PHOSPHATASE_ACTIVITY	c5	GO:BP
15	Up	0.0012483	0.00240689	6.9509e-05	0.000198422	GO_AUTONOMIC_NERVOUS_SYSTEM_DEVELOPMENT	c5	GO:BP
27	Up	0.00124884	0.00240737	5.55896e-11	2.10182e-10	GO_PATHWAY_RESTRICTED_SMAD_PROTEIN_PHOSPHORYLATION	c5	GO:BP
105	Up	0.00125151	0.00241197	2.12987e-70	9.2964e-69	HP_PERIPHERAL_NEUROPATHY	c5	GO:BP
9	Up	0.00125483	0.00241781	0.834847	1	HP_ABNORMAL_SIZE_OF_THE_CLITORIS	c5	GO:CC
3	Up	0.0012559	0.00241932	1	1	GO_HYDROLASE_ACTIVITY_HYDROLYZING_O_GLYCOSYL_COMPOUNDS	c5	GO:BP
63	Up	0.00126213	0.00243076	1.34002e-49	1.55059e-48	GO_REGULATION_OF_CATION_TRANSMEMBRANE_TRANSPORT	c5	GO:BP
26	Up	0.00126596	0.0024372	5.05493e-31	3.14496e-30	HP_AVASCULAR_NECROSIS	c5	GO:BP
4	Up	0.00126605	0.0024372	1	1	HP_ANTEVERTED_EARS	c5	GO:CC
15	Up	0.00127064	0.00244549	1.9186e-06	6.04423e-06	GO_POSITIVE_REGULATION_OF_BONE_MINERALIZATION	c5	GO:BP
3	Up	0.00127304	0.00244899	1	1	GO_URETERIC_BUD_FORMATION	c5	GO:BP
3	Up	0.00127304	0.00244899	1	1	GO_MESONEPHRIC_TUBULE_FORMATION	c5	GO:BP
24	Up	0.00128133	0.00246436	1.63054e-14	6.8954e-14	HP_FLAT_FACE	c5	GO:CC
20	Up	0.00128239	0.00246584	1.61411e-16	7.15269e-16	GO_MODULATION_BY_HOST_OF_SYMBIONT_PROCESS	c5	GO:BP
5	Up	0.00129263	0.00248496	0.996637	1	HP_FACIAL_HEMANGIOMA	c5	GO:BP
5	Down	0.00129854	0.00249576	0.262688	0.489034	GO_SARCOMERE_ORGANIZATION	c5	GO:BP
10	Up	0.00129911	0.00249628	0.606807	0.991256	HP_HYPERCHOLESTEROLEMIA	c5	GO:BP
32	Up	0.00130576	0.00250849	8.37182e-17	3.75129e-16	GO_POSITIVE_REGULATION_OF_PROTEIN_LOCALIZATION_TO_NUCLEUS	c5	GO:BP
132	Up	0.00131172	0.00251936	1.12241e-61	2.46229e-60	GO_EXTRACELLULAR_MATRIX	c5	GO:BP
4	Up	0.00131263	0.00252054	1	1	HP_CHRONIC_HEPATITIS	c5	GO:CC
30	Up	0.00131811	0.00253019	6.96395e-12	2.71092e-11	HP_HYPERPITUITARISM	c5	GO:BP
12	Up	0.00131826	0.00253019	0.875956	1	HP_VENTRICULAR_ARRHYTHMIA	c5	GO:BP
39	Up	0.00132651	0.00254545	1.28223e-37	9.56735e-37	HP_HIGH_NARROW_PALATE	c5	GO:BP
4	Down	0.00132701	0.00254582	0.16687	0.331615	GO_NEUROTRANSMITTER_RECEPTOR_TRANSPORT	c5	GO:BP
3	Up	0.00133309	0.00255692	1	1	GO_POSITIVE_REGULATION_OF_MAPKKK_CASCADE_BY_FIBROBLAST_GROWTH_FACTOR_RECEPTOR_SIGNALING_PATHWAY	c5	GO:BP
9	Up	0.0013355	0.00256095	0.0766597	0.162461	GO_POSITIVE_REGULATION_OF_DOUBLE_STRAND_BREAK_REPAIR	c5	GO:BP
5	Down	0.00133617	0.00256165	0.706986	1	GO_BRONCHUS_DEVELOPMENT	c5	GO:BP
8	Down	0.00133854	0.00256561	0.000411589	0.00111343	GO_REGULATION_OF_POTASSIUM_ION_TRANSPORT	c5	GO:BP
6	Up	0.00134165	0.00257056	0.996665	1	GO_REGULATION_OF_TOLL_LIKE_RECEPTOR_2_SIGNALING_PATHWAY	c5	GO:BP
3	Up	0.00134173	0.00257056	1	1	GO_NEGATIVE_REGULATION_OF_DOUBLE_STRAND_BREAK_REPAIR_VIA_HOMOLOGOUS_RECOMBINATION	c5	GO:BP
6	Up	0.00134331	0.00257299	0.060192	0.129881	HP_ABNORMALITY_OF_LATERAL_VENTRICLE	c5	GO:CC
6	Down	0.00134469	0.00257447	0.388478	0.687363	GO_PROTEIN_LOCALIZATION_TO_ENDOPLASMIC_RETICULUM	c5	GO:BP
6	Down	0.00134469	0.00257447	0.388478	0.687363	GO_ESTABLISHMENT_OF_PROTEIN_LOCALIZATION_TO_ENDOPLASMIC_RETICULUM	c5	GO:BP
22	Up	0.00134987	0.0025838	8.90873e-06	2.69663e-05	GO_REGULATION_OF_CARBOHYDRATE_CATABOLIC_PROCESS	c5	GO:BP
25	Up	0.00135108	0.00258553	2.25548e-14	9.48587e-14	HP_ABNORMAL_BLOOD_INORGANIC_CATION_CONCENTRATION	c5	GO:BP
5	Up	0.00135985	0.00260173	0.945392	1	GO_INTERFERON_RECEPTOR_ACTIVITY	c5	GO:BP
12	Down	0.00136292	0.002607	1.33238e-06	4.2509e-06	GO_REGULATION_OF_SUBSTRATE_ADHESION_DEPENDENT_CELL_SPREADING	c5	GO:BP
15	Up	0.00136724	0.00261321	0.291736	0.536122	GO_NEGATIVE_REGULATION_OF_RESPONSE_TO_CYTOKINE_STIMULUS	c5	GO:BP
39	Up	0.00136728	0.00261321	1.43914e-44	1.37922e-43	HP_BOWING_OF_THE_LEGS	c5	GO:BP
3	Up	0.00136775	0.00261321	1	1	HP_ABNORMAL_BLOOD_TRANSITION_ELEMENT_CATION_CONCENTRATION	c5	GO:CC
3	Up	0.00136775	0.00261321	1	1	HP_ABNORMALITY_OF_IRON_HOMEOSTASIS	c5	GO:CC
3	Up	0.00136775	0.00261321	1	1	HP_ABNORMAL_SERUM_IRON_CONCENTRATION	c5	GO:CC
32	Up	0.00136803	0.00261321	1.21606e-12	4.85961e-12	GO_NUCLEAR_HORMONE_RECEPTOR_BINDING	c5	GO:BP
9	Up	0.001376	0.00262785	0.91412	1	GO_POSITIVE_REGULATION_OF_PROTEIN_AUTOPHOSPHORYLATION	c5	GO:BP
3	Up	0.00137809	0.00263065	1	1	HP_CARDIAC_RHABDOMYOMA	c5	GO:BP
3	Up	0.00137809	0.00263065	1	1	HP_NEOPLASM_OF_THE_HEART	c5	GO:CC
78	Up	0.0013787	0.00263121	7.99244e-39	6.18826e-38	GO_RESPONSE_TO_TRANSFORMING_GROWTH_FACTOR_BETA	c5	GO:BP
25	Up	0.00137978	0.00263268	1.92935e-08	6.70497e-08	GO_GOLGI_LUMEN	c5	GO:BP
4	Down	0.00138024	0.00263296	0.402313	0.706908	HP_ACANTHOLYSIS	c5	GO:CC
34	Up	0.00138443	0.00264036	1.0487e-18	4.9436e-18	GO_REGULATION_OF_REACTIVE_OXYGEN_SPECIES_BIOSYNTHETIC_PROCESS	c5	GO:BP
8	Up	0.00138626	0.00264291	0.817617	1	GO_DNA_PACKAGING_COMPLEX	c5	GO:BP
8	Up	0.0013864	0.00264291	0.650078	1	GO_REGULATION_OF_CYSTEINE_TYPE_ENDOPEPTIDASE_ACTIVITY_INVOLVED_IN_APOPTOTIC_SIGNALING_PATHWAY	c5	GO:BP
24	Down	0.00138932	0.00264789	5.06477e-14	2.10903e-13	GO_NEGATIVE_REGULATION_OF_VIRAL_GENOME_REPLICATION	c5	GO:BP
4	Down	0.00139209	0.00265257	0.813479	1	HP_SPINAL_RIGIDITY	c5	GO:BP
12	Up	0.00139625	0.00265988	0.0603918	0.130279	HP_OCULOMOTOR_APRAXIA	c5	GO:BP
6	Up	0.0013966	0.00265995	0.999997	1	GO_DENDRITE_EXTENSION	c5	GO:BP
4	Up	0.00139949	0.00266485	1	1	GO_TYPE_1_FIBROBLAST_GROWTH_FACTOR_RECEPTOR_BINDING	c5	GO:BP
19	Up	0.00140122	0.00266754	0.00197535	0.00506401	GO_POSITIVE_REGULATION_OF_NITRIC_OXIDE_METABOLIC_PROCESS	c5	GO:BP
26	Up	0.00140315	0.00267061	6.27439e-30	3.78892e-29	HP_GENU_VALGUM	c5	GO:BP
4	Up	0.00141775	0.0026978	1	1	HP_ACCESSORY_SPLEEN	c5	GO:BP
11	Up	0.0014209	0.00270317	0.900381	1	GO_EMBRYONIC_PLACENTA_MORPHOGENESIS	c5	GO:BP
33	Up	0.00143141	0.00272256	2.15857e-38	1.64858e-37	HP_ABNORMAL_ATRIOVENTRICULAR_VALVE_PHYSIOLOGY	c5	GO:CC
13	Up	0.00143296	0.00272488	0.288082	0.530693	HP_HEMIANOPIA	c5	GO:CC
30	Up	0.00143376	0.0027258	4.86338e-16	2.13603e-15	GO_REGULATION_OF_RESPONSE_TO_OXIDATIVE_STRESS	c5	GO:BP
6	Up	0.00143471	0.00272636	0.920447	1	GO_BIOLOGICAL_PHASE	c5	GO:BP
6	Up	0.00143471	0.00272636	0.920447	1	GO_HAIR_CYCLE_PHASE	c5	GO:BP
9	Up	0.0014362	0.00272858	0.000608964	0.00162854	HP_EXCESSIVE_SALIVATION	c5	GO:BP
4	Up	0.00143954	0.00273431	0.990426	1	GO_MEDIATOR_COMPLEX	c5	GO:BP
8	Up	0.00144479	0.00274367	0.12475	0.254762	HP_ABNORMAL_EPIPHYSEAL_OSSIFICATION	c5	GO:BP
22	Up	0.00145851	0.00276899	0.0595609	0.128718	GO_STEROID_HORMONE_RECEPTOR_BINDING	c5	GO:BP
5	Up	0.00145878	0.00276899	0.999885	1	GO_REGULATION_OF_ENDODEOXYRIBONUCLEASE_ACTIVITY	c5	GO:BP
22	Up	0.00146287	0.00277612	1.32175e-10	4.93765e-10	GO_EMBRYONIC_HEART_TUBE_DEVELOPMENT	c5	GO:BP
4	Up	0.00146376	0.0027772	1	1	GO_POSITIVE_REGULATION_OF_AUTOPHAGY_OF_MITOCHONDRION	c5	GO:BP
4	Up	0.00147298	0.00279406	1	1	GO_EPITHELIAL_CELL_PROLIFERATION_INVOLVED_IN_SALIVARY_GLAND_MORPHOGENESIS	c5	GO:BP
25	Up	0.00147641	0.00279993	0.0010614	0.00277915	GO_TRANSFORMING_GROWTH_FACTOR_BETA_PRODUCTION	c5	GO:BP
7	Up	0.00148233	0.00281052	0.99889	1	GO_OPSONIN_BINDING	c5	GO:BP
5	Up	0.00148804	0.00281881	1	1	GO_ANTIGEN_PROCESSING_AND_PRESENTATION_OF_LIPID_ANTIGEN_VIA_MHC_CLASS_IB	c5	GO:BP
5	Up	0.00148804	0.00281881	1	1	GO_ANTIGEN_PROCESSING_AND_PRESENTATION_ENDOGENOUS_LIPID_ANTIGEN_VIA_MHC_CLASS_IB	c5	GO:BP
5	Up	0.00148804	0.00281881	1	1	GO_LIPID_ANTIGEN_BINDING	c5	GO:BP
5	Up	0.00148804	0.00281881	1	1	GO_ENDOGENOUS_LIPID_ANTIGEN_BINDING	c5	GO:BP
5	Up	0.00148921	0.00282039	0.811863	1	GO_REGULATION_OF_PROTEIN_KINASE_A_SIGNALING	c5	GO:BP
17	Up	0.00149003	0.00282132	0.000256382	0.000703965	HP_HYPERBILIRUBINEMIA	c5	GO:BP
5	Up	0.00149868	0.00283705	0.991851	1	GO_COLLECTING_DUCT_DEVELOPMENT	c5	GO:BP
14	Up	0.00150145	0.00284165	0.578998	0.956181	HP_UNDERDEVELOPED_NASAL_ALAE	c5	GO:BP
7	Up	0.00151708	0.00287059	0.909127	1	HP_CELIAC_DISEASE	c5	GO:BP
8	Up	0.0015204	0.00287622	0.256017	0.478944	GO_PHOSPHATIDYLSERINE_ACYL_CHAIN_REMODELING	c5	GO:BP
3	Up	0.00152361	0.00288165	1	1	GO_CHROMOSOME_LOCALIZATION_TO_NUCLEAR_ENVELOPE_INVOLVED_IN_HOMOLOGOUS_CHROMOSOME_SEGREGATION	c5	GO:BP
5	Up	0.0015243	0.00288231	1	1	GO_NEGATIVE_REGULATION_OF_PROTEASOMAL_PROTEIN_CATABOLIC_PROCESS	c5	GO:BP
28	Up	0.00152517	0.00288331	2.95222e-21	1.47331e-20	HP_NEOPLASM_OF_THE_PITUITARY_GLAND	c5	GO:CC
18	Up	0.00153023	0.00289222	0.365673	0.65291	GO_LABYRINTHINE_LAYER_DEVELOPMENT	c5	GO:BP
11	Up	0.00154033	0.00291067	0.854361	1	HP_EXTRAHEPATIC_CHOLESTASIS	c5	GO:CC
4	Up	0.00154223	0.0029136	1	1	GO_DNA_INSERTION_OR_DELETION_BINDING	c5	GO:BP
14	Up	0.00154331	0.00291499	0.000384029	0.00104289	GO_POSITIVE_REGULATION_OF_FATTY_ACID_METABOLIC_PROCESS	c5	GO:BP
3	Up	0.00154828	0.00292372	1	1	HP_ODONTOGENIC_NEOPLASM	c5	GO:CC
14	Up	0.00154949	0.00292535	3.93417e-05	0.000114242	HP_GRAY_MATTER_HETEROTOPIA	c5	GO:BP
4	Up	0.00155159	0.00292865	1	1	GO_FERROUS_IRON_BINDING	c5	GO:BP
75	Up	0.00155246	0.00292937	3.20727e-38	2.43187e-37	GO_NUCLEOBASE_CONTAINING_SMALL_MOLECULE_METABOLIC_PROCESS	c5	GO:BP
22	Up	0.00155266	0.00292937	1.38835e-14	5.88896e-14	HP_WIDE_ANTERIOR_FONTANEL	c5	GO:BP
3	Up	0.0015536	0.00293048	1	1	GO_HARD_PALATE_DEVELOPMENT	c5	GO:BP
4	Up	0.00155924	0.00294045	1	1	GO_TYPE_I_INTERFERON_RECEPTOR_BINDING	c5	GO:BP
16	Up	0.00156048	0.00294215	0.229614	0.436334	HP_LOWER_LIMB_MUSCLE_WEAKNESS	c5	GO:BP
3	Up	0.00156166	0.0029437	1	1	GO_REGULATION_OF_RNA_EXPORT_FROM_NUCLEUS	c5	GO:BP
14	Up	0.00156593	0.0029511	7.94628e-05	0.000226071	GO_MICROTUBULE_POLYMERIZATION_OR_DEPOLYMERIZATION	c5	GO:BP
32	Up	0.00157131	0.00296058	1.77899e-22	9.10462e-22	HP_BROAD_FOREHEAD	c5	GO:BP
5	Up	0.00157276	0.00296265	1	1	GO_QUATERNARY_AMMONIUM_GROUP_BINDING	c5	GO:BP
29	Up	0.0015761	0.00296827	1.99589e-14	8.40669e-14	GO_REGULATION_OF_PROTEIN_POLYMERIZATION	c5	GO:BP
3	Down	0.00157738	0.00297002	0.537302	0.899311	GO_METANEPHRIC_NEPHRON_TUBULE_EPITHELIAL_CELL_DIFFERENTIATION	c5	GO:BP
16	Up	0.00158973	0.0029926	8.51433e-07	2.74282e-06	GO_POSITIVE_REGULATION_OF_OSTEOCLAST_DIFFERENTIATION	c5	GO:BP
8	Up	0.00159048	0.00299335	0.790418	1	GO_REGULATION_OF_HISTONE_H3_K4_METHYLATION	c5	GO:BP
4	Up	0.0015931	0.00299761	0.463224	0.794907	HP_LARGE_BEAKED_NOSE	c5	GO:BP
4	Up	0.00160233	0.00301423	1	1	GO_TRANSCRIPTION_PREINITIATION_COMPLEX	c5	GO:BP
7	Down	0.00160265	0.00301423	0.0967578	0.201754	GO_PROTEIN_LOCALIZATION_TO_VACUOLE	c5	GO:BP
5	Up	0.00160503	0.00301803	0.965782	1	HP_SIRENOMELIA	c5	GO:BP
6	Up	0.00160631	0.00301976	0.428392	0.745461	HP_ABNORMAL_MACROSCOPIC_URINE_APPEARANCE	c5	GO:CC
13	Up	0.00160751	0.00302135	0.0520849	0.113522	GO_EMBRYONIC_DIGESTIVE_TRACT_DEVELOPMENT	c5	GO:BP
16	Up	0.00161168	0.0030285	3.12702e-05	9.14971e-05	HP_MENINGIOMA	c5	GO:BP
8	Up	0.00161268	0.0030297	0.0251363	0.0574621	HP_APLASIA_HYPOPLASIA_INVOLVING_THE_FEMORAL_HEAD_AND_NECK	c5	GO:BP
4	Up	0.00161411	0.00303173	0.99021	1	HP_SHORTENING_OF_ALL_MIDDLE_PHALANGES_OF_THE_FINGERS	c5	GO:BP
37	Up	0.0016162	0.00303497	2.18503e-45	2.1478e-44	HP_ABNORMALITY_OF_THE_CHEEK	c5	GO:BP
8	Down	0.00161779	0.00303727	0.0994998	0.207164	HP_TIBIAL_BOWING	c5	GO:BP
91	Up	0.00162206	0.00304461	2.99717e-42	2.59754e-41	GO_GRANULOCYTE_MIGRATION	c5	GO:BP
6	Down	0.00162399	0.00304755	0.0556753	0.12091	GO_REGULATION_OF_AMINO_ACID_TRANSPORT	c5	GO:BP
12	Up	0.001628	0.00305423	0.11387	0.234476	GO_REGULATION_OF_HOMOTYPIC_CELL_CELL_ADHESION	c5	GO:BP
14	Up	0.00162827	0.00305423	0.492881	0.836091	HP_ABNORMALITY_OF_THE_THYMUS	c5	GO:BP
9	Up	0.00162897	0.00305487	0.0476429	0.104735	GO_GLIAL_CELL_APOPTOTIC_PROCESS	c5	GO:BP
14	Up	0.00163293	0.00306143	2.0013e-08	6.95213e-08	GO_IRON_ION_HOMEOSTASIS	c5	GO:BP
10	Up	0.0016332	0.00306143	0.0322573	0.0725785	GO_DEATH_RECEPTOR_ACTIVITY	c5	GO:BP
15	Up	0.00163373	0.00306175	0.143477	0.288253	HP_BILIARY_TRACT_ABNORMALITY	c5	GO:BP
44	Up	0.00163902	0.00307098	5.67772e-14	2.35727e-13	GO_ION_TRANSMEMBRANE_TRANSPORTER_ACTIVITY	c5	GO:BP
22	Up	0.00164171	0.00307533	5.49037e-10	1.99874e-09	HP_DISPROPORTIONATE_SHORT_LIMB_SHORT_STATURE	c5	GO:BP
12	Up	0.00164832	0.00308702	0.00105499	0.00276432	GO_FIBRILLAR_CENTER	c5	GO:BP
11	Up	0.00164976	0.00308903	0.132524	0.269267	GO_HEART_TRABECULA_MORPHOGENESIS	c5	GO:BP
38	Up	0.00165054	0.00308981	6.54709e-36	4.63468e-35	HP_ABNORMALITY_OF_EXTRAPYRAMIDAL_MOTOR_FUNCTION	c5	GO:BP
6	Up	0.00165677	0.00310078	0.776628	1	GO_POSITIVE_REGULATION_OF_VASOCONSTRICTION	c5	GO:BP
70	Up	0.00165848	0.00310329	2.08345e-30	1.27365e-29	GO_RESPONSE_TO_ALCOHOL	c5	GO:BP
9	Up	0.00166156	0.00310838	8.36213e-05	0.00023734	HP_ENDOCARDITIS	c5	GO:CC
10	Up	0.00166887	0.00312135	0.581535	0.959806	GO_REGULATION_OF_STEM_CELL_POPULATION_MAINTENANCE	c5	GO:BP
3	Up	0.00167359	0.0031291	1	1	GO_REGULATION_OF_SECONDARY_METABOLITE_BIOSYNTHETIC_PROCESS	c5	GO:BP
3	Up	0.00167413	0.0031291	1	1	GO_MACROPHAGE_COLONY_STIMULATING_FACTOR_PRODUCTION	c5	GO:BP
3	Up	0.00167413	0.0031291	1	1	GO_GRANULOCYTE_COLONY_STIMULATING_FACTOR_PRODUCTION	c5	GO:BP
34	Up	0.00168559	0.00314983	7.93065e-24	4.18595e-23	HP_CHRONIC_OTITIS_MEDIA	c5	GO:BP
22	Up	0.00170657	0.00318792	6.65396e-15	2.841e-14	GO_RESPONSE_TO_CADMIUM_ION	c5	GO:BP
4	Up	0.00170676	0.00318792	1	1	HP_PERIPHERAL_OPACIFICATION_OF_THE_CORNEA	c5	GO:BP
8	Up	0.00170711	0.00318792	0.533718	0.894913	GO_POSITIVE_REGULATION_OF_CYTOKINESIS	c5	GO:BP
5	Down	0.00171152	0.00319544	0.0654177	0.140117	GO_GLIAL_CELL_PROJECTION	c5	GO:BP
18	Up	0.00172085	0.00321215	5.1922e-16	2.27689e-15	GO_CD4_POSITIVE_ALPHA_BETA_T_CELL_CYTOKINE_PRODUCTION	c5	GO:BP
26	Up	0.00172325	0.00321591	0.00173014	0.00444621	GO_POSITIVE_REGULATION_OF_BLOOD_VESSEL_ENDOTHELIAL_CELL_MIGRATION	c5	GO:BP
4	Up	0.00172696	0.00322212	1	1	GO_REGULATION_OF_SOMITOGENESIS	c5	GO:BP
5	Up	0.00173109	0.00322912	1	1	HP_ABNORMALITY_OF_THE_MIDDLE_PHALANGES_OF_THE_TOES	c5	GO:BP
31	Up	0.00173855	0.00324231	1.40889e-18	6.61934e-18	HP_ABNORMALITY_OF_THE_SKULL_BASE	c5	GO:BP
7	Up	0.00174239	0.00324875	0.0634944	0.136448	GO_HYALURONAN_BIOSYNTHETIC_PROCESS	c5	GO:BP
15	Up	0.00174341	0.00324994	0.163678	0.325808	GO_INOSITOL_PHOSPHATE_MEDIATED_SIGNALING	c5	GO:BP
3	Up	0.00174469	0.0032516	1	1	GO_CORTICOSTEROID_HORMONE_SECRETION	c5	GO:BP
6	Up	0.00175399	0.00326823	0.758341	1	GO_URETER_DEVELOPMENT	c5	GO:BP
31	Up	0.00176084	0.00328026	1.99264e-19	9.52668e-19	HP_ABNORMALITY_OF_THE_HALLUX	c5	GO:BP
4	Up	0.00176161	0.00328096	1	1	GO_PRESYNAPTIC_MODULATION_OF_CHEMICAL_SYNAPTIC_TRANSMISSION	c5	GO:BP
7	Up	0.00176336	0.0032835	0.134788	0.273538	HP_MASK_LIKE_FACIES	c5	GO:BP
4	Up	0.00176579	0.00328729	1	1	HP_SCHWANNOMA	c5	GO:CC
13	Up	0.00176666	0.00328747	0.0031599	0.00793175	GO_APOPTOTIC_PROCESS_INVOLVED_IN_MORPHOGENESIS	c5	GO:BP
13	Up	0.00176666	0.00328747	0.0031599	0.00793175	GO_APOPTOTIC_PROCESS_INVOLVED_IN_DEVELOPMENT	c5	GO:BP
3	Up	0.0017688	0.00329071	1	1	GO_HISTONE_H4_K20_METHYLATION	c5	GO:BP
3	Up	0.00177171	0.00329541	1	1	GO_CANONICAL_WNT_SIGNALING_PATHWAY_INVOLVED_IN_HEART_DEVELOPMENT	c5	GO:BP
7	Up	0.00177429	0.00329947	0.988896	1	HP_ECTODERMAL_DYSPLASIA	c5	GO:BP
12	Up	0.00177778	0.00330524	0.000625962	0.00167029	GO_MANGANESE_ION_BINDING	c5	GO:BP
6	Up	0.00178043	0.00330943	0.514003	0.866166	GO_LIMB_BUD_FORMATION	c5	GO:BP
6	Up	0.0017846	0.00331571	1	1	GO_NUCLEOSIDE_BISPHOSPHATE_BIOSYNTHETIC_PROCESS	c5	GO:BP
6	Up	0.0017846	0.00331571	1	1	GO_THIOESTER_BIOSYNTHETIC_PROCESS	c5	GO:BP
14	Up	0.00178764	0.00332063	0.262219	0.488379	GO_POSITIVE_REGULATION_OF_TRANSFORMING_GROWTH_FACTOR_BETA_PRODUCTION	c5	GO:BP
3	Up	0.00178989	0.00332409	1	1	GO_LIGASE_ACTIVITY_FORMING_CARBON_SULFUR_BONDS	c5	GO:BP
6	Up	0.00179149	0.00332632	0.961463	1	GO_REGULATION_OF_VOLTAGE_GATED_CALCIUM_CHANNEL_ACTIVITY	c5	GO:BP
16	Up	0.00179326	0.00332887	5.94068e-08	2.01954e-07	HP_ABNORMALITY_OF_CIRCULATING_ADRENOCORTICOTROPIN_LEVEL	c5	GO:CC
6	Up	0.00179397	0.00332947	0.91108	1	GO_NUCLEAR_RECEPTOR_TRANSCRIPTION_COACTIVATOR_ACTIVITY	c5	GO:BP
13	Up	0.00180871	0.00335608	0.743824	1	GO_E_BOX_BINDING	c5	GO:BP
41	Up	0.00181359	0.00336439	1.06665e-41	9.08542e-41	GO_POSITIVE_REGULATION_OF_CHEMOKINE_PRODUCTION	c5	GO:BP
8	Down	0.0018253	0.00338512	0.00546644	0.0134608	GO_SYNAPSE_PRUNING	c5	GO:BP
4	Up	0.00182557	0.00338512	1	1	GO_BONE_MARROW_DEVELOPMENT	c5	GO:BP
6	Up	0.00182647	0.00338604	0.999458	1	GO_SLEEP	c5	GO:BP
3	Up	0.00182942	0.00339078	1	1	GO_POSITIVE_REGULATION_OF_PHOSPHOLIPID_TRANSPORT	c5	GO:BP
5	Up	0.00183112	0.00339243	0.964924	1	GO_MEMBRANE_DEPOLARIZATION_DURING_CARDIAC_MUSCLE_CELL_ACTION_POTENTIAL	c5	GO:BP
5	Up	0.00183112	0.00339243	0.964924	1	GO_VOLTAGE_GATED_CALCIUM_CHANNEL_ACTIVITY_INVOLVED_IN_CARDIAC_MUSCLE_CELL_ACTION_POTENTIAL	c5	GO:BP
3	Down	0.00184571	0.00341795	0.832919	1	GO_POSITIVE_REGULATION_OF_SMOOTH_MUSCLE_CELL_DIFFERENTIATION	c5	GO:BP
3	Down	0.00184571	0.00341795	0.832919	1	GO_POSITIVE_REGULATION_OF_VASCULAR_ASSOCIATED_SMOOTH_MUSCLE_CELL_DIFFERENTIATION	c5	GO:BP
8	Up	0.00184887	0.00342304	0.358405	0.641292	GO_RESPONSE_TO_HYDROPEROXIDE	c5	GO:BP
3	Down	0.0018559	0.00343531	0.798192	1	HP_BLADDER_DIVERTICULUM	c5	GO:BP
17	Up	0.00185657	0.00343579	1.05094e-08	3.68727e-08	HP_NEPHROPATHY	c5	GO:BP
7	Up	0.00186826	0.00345668	1	1	HP_SCLEROCORNEA	c5	GO:BP
13	Up	0.00187654	0.00347089	3.39955e-06	1.05792e-05	HP_TRUNCAL_OBESITY	c5	GO:BP
46	Up	0.00187677	0.00347089	8.74043e-26	4.82499e-25	GO_DETECTION_OF_STIMULUS	c5	GO:BP
11	Up	0.00187819	0.00347275	0.389333	0.688588	HP_MISSING_RIBS	c5	GO:BP
4	Up	0.00188753	0.00348926	1	1	GO_NEGATIVE_REGULATION_OF_JUN_KINASE_ACTIVITY	c5	GO:BP
6	Up	0.00188852	0.00349032	1	1	GO_CELLULAR_RESPONSE_TO_STEROL	c5	GO:BP
9	Up	0.00188954	0.00349145	0.426324	0.742168	GO_NEGATIVE_REGULATION_OF_STEROID_METABOLIC_PROCESS	c5	GO:BP
21	Up	0.00189542	0.00350154	1.30295e-07	4.36078e-07	GO_CARDIAC_CONDUCTION	c5	GO:BP
36	Up	0.00190409	0.00351678	4.36989e-25	2.36733e-24	GO_POSITIVE_CHEMOTAXIS	c5	GO:BP
34	Up	0.00190815	0.00352351	4.48131e-20	2.17708e-19	HP_ABNORMALITY_OF_CORNEAL_SIZE	c5	GO:BP
20	Up	0.00190952	0.00352527	5.14415e-13	2.08539e-12	HP_HALLUCINATIONS	c5	GO:BP
5	Up	0.00191342	0.00353169	0.955769	1	HP_ANHIDROSIS	c5	GO:BP
16	Up	0.00191698	0.00353749	0.905429	1	GO_NEGATIVE_REGULATION_OF_PEPTIDYL_TYROSINE_PHOSPHORYLATION	c5	GO:BP
3	Up	0.00192118	0.0035439	1	1	GO_GLOMERULAR_BASEMENT_MEMBRANE_DEVELOPMENT	c5	GO:BP
3	Up	0.0019213	0.0035439	1	1	GO_NUCLEOBASE_BIOSYNTHETIC_PROCESS	c5	GO:BP
79	Up	0.00194035	0.00357826	2.2917e-81	3.1648e-79	HP_DYSPNEA	c5	GO:BP
42	Up	0.00194251	0.00358146	1.96032e-21	9.8296e-21	GO_REGULATION_OF_PROTEIN_LOCALIZATION_TO_NUCLEUS	c5	GO:BP
21	Up	0.00194397	0.00358337	2.30888e-14	9.7056e-14	HP_PLAGIOCEPHALY	c5	GO:BP
14	Up	0.0019494	0.0035926	0.187181	0.365934	GO_POSITIVE_REGULATION_OF_PHOSPHATASE_ACTIVITY	c5	GO:BP
19	Up	0.00194989	0.00359271	0.202273	0.390993	GO_CYCLIN_DEPENDENT_PROTEIN_KINASE_HOLOENZYME_COMPLEX	c5	GO:BP
6	Up	0.00195282	0.00359733	0.993504	1	GO_ANATOMICAL_STRUCTURE_REGRESSION	c5	GO:BP
4	Up	0.00195727	0.00360474	1	1	GO_NEGATIVE_REGULATION_OF_STEM_CELL_PROLIFERATION	c5	GO:BP
7	Up	0.00195944	0.00360794	0.788196	1	HP_ABNORMAL_PLATELET_AGGREGATION	c5	GO:CC
6	Up	0.00196395	0.00361546	0.998351	1	GO_REGULATION_OF_DEOXYRIBONUCLEASE_ACTIVITY	c5	GO:BP
5	Up	0.00196578	0.00361804	1	1	GO_ISOPRENOID_BINDING	c5	GO:BP
18	Up	0.00197421	0.00363276	1.49386e-16	6.63727e-16	HP_NAUSEA	c5	GO:BP
3	Up	0.00197504	0.00363348	1	1	GO_EOSINOPHIL_ACTIVATION	c5	GO:BP
3	Up	0.0019794	0.00364072	1	1	HP_URETEROCELE	c5	GO:BP
8	Up	0.00198127	0.00364336	0.995118	1	HP_OBSTRUCTIVE_SLEEP_APNEA	c5	GO:BP
13	Down	0.00198439	0.0036483	5.05288e-08	1.72679e-07	GO_RESPONSE_TO_INTERFERON_BETA	c5	GO:BP
24	Up	0.00199298	0.0036633	2.57027e-13	1.04852e-12	GO_INTRINSIC_APOPTOTIC_SIGNALING_PATHWAY_BY_P53_CLASS_MEDIATOR	c5	GO:BP
7	Up	0.00199627	0.00366855	0.976621	1	GO_PHOSPHOLIPASE_C_ACTIVITY	c5	GO:BP
3	Up	0.00200137	0.00367711	1	1	GO_INTERLEUKIN_2_RECEPTOR_BINDING	c5	GO:BP
5	Up	0.00200438	0.00368184	0.999566	1	GO_REGULATION_OF_RNA_POLYMERASE_II_REGULATORY_REGION_SEQUENCE_SPECIFIC_DNA_BINDING	c5	GO:BP
3	Up	0.00200968	0.00369077	1	1	GO_FOREBRAIN_DORSAL_VENTRAL_PATTERN_FORMATION	c5	GO:BP
4	Up	0.00201071	0.00369186	1	1	HP_DYSESTHESIA	c5	GO:CC
17	Up	0.00203528	0.00373614	0.900078	1	GO_GTPASE_REGULATOR_ACTIVITY	c5	GO:BP
23	Up	0.00204436	0.00375201	8.90827e-15	3.79006e-14	GO_REGULATION_OF_EXTENT_OF_CELL_GROWTH	c5	GO:BP
14	Up	0.00204486	0.0037521	0.0135292	0.031987	HP_SPASTIC_PARAPLEGIA	c5	GO:BP
3	Down	0.00204647	0.00375423	0.943777	1	GO_STRUCTURAL_CONSTITUENT_OF_MUSCLE	c5	GO:BP
10	Up	0.00204879	0.00375767	0.968178	1	GO_ESTROGEN_RECEPTOR_BINDING	c5	GO:BP
7	Up	0.00205794	0.00377363	0.969938	1	GO_OMEGA_PEPTIDASE_ACTIVITY	c5	GO:BP
12	Up	0.00205978	0.00377619	0.405421	0.711218	GO_NEGATIVE_REGULATION_OF_LIPID_TRANSPORT	c5	GO:BP
6	Up	0.00206757	0.00378965	0.999972	1	GO_POSITIVE_REGULATION_BY_HOST_OF_VIRAL_TRANSCRIPTION	c5	GO:BP
5	Up	0.00208486	0.0038205	0.0925082	0.193564	GO_TRIGLYCERIDE_BIOSYNTHETIC_PROCESS	c5	GO:BP
69	Up	0.00208964	0.00382842	5.02807e-38	3.77845e-37	GO_MRNA_METABOLIC_PROCESS	c5	GO:BP
3	Up	0.00209864	0.00384408	1	1	HP_HYPEREOSINOPHILIA	c5	GO:CC
27	Up	0.0021005	0.00384665	0.00104722	0.0027448	GO_RESPONSE_TO_FATTY_ACID	c5	GO:BP
5	Up	0.00210357	0.00385144	1	1	GO_POSITIVE_REGULATION_OF_MHC_CLASS_II_BIOSYNTHETIC_PROCESS	c5	GO:BP
5	Down	0.0021112	0.00386456	0.455718	0.784858	GO_POSITIVE_REGULATION_OF_MONOCYTE_DIFFERENTIATION	c5	GO:BP
7	Up	0.00211322	0.00386743	0.233612	0.442633	GO_REGULATION_OF_LONG_TERM_NEURONAL_SYNAPTIC_PLASTICITY	c5	GO:BP
10	Up	0.00212267	0.00388388	0.790314	1	GO_STRIATED_MUSCLE_ADAPTATION	c5	GO:BP
4	Up	0.00212352	0.00388458	1	1	GO_REGULATION_OF_VOLTAGE_GATED_SODIUM_CHANNEL_ACTIVITY	c5	GO:BP
11	Up	0.00212941	0.00389452	0.622067	1	HP_NASAL_SPEECH	c5	GO:BP
14	Up	0.00213577	0.0039053	0.000323722	0.000882249	GO_SKELETAL_MUSCLE_CELL_DIFFERENTIATION	c5	GO:BP
24	Up	0.00214964	0.0039298	1.02296e-13	4.22214e-13	HP_SPINA_BIFIDA_OCCULTA	c5	GO:BP
69	Up	0.00216588	0.00395865	1.5449e-48	1.72146e-47	GO_CELL_CELL_JUNCTION	c5	GO:BP
7	Up	0.00217088	0.0039669	0.00956856	0.0229449	GO_POSITIVE_REGULATION_OF_COLLATERAL_SPROUTING	c5	GO:BP
3	Up	0.00217134	0.0039669	1	1	GO_ANAPHASE_PROMOTING_COMPLEX_BINDING	c5	GO:BP
3	Up	0.00217185	0.00396697	1	1	GO_RETINAL_BINDING	c5	GO:BP
7	Up	0.00217718	0.00397584	0.723756	1	GO_AXONAL_TRANSPORT	c5	GO:BP
5	Up	0.00219627	0.00400983	0.994491	1	HP_PATCHY_ALOPECIA	c5	GO:BP
4	Up	0.00220465	0.00402426	0.997465	1	GO_DNA_REPLICATION_INDEPENDENT_NUCLEOSOME_ORGANIZATION	c5	GO:BP
35	Up	0.00220895	0.00403123	9.98268e-08	3.36242e-07	GO_REGULATION_OF_DEPHOSPHORYLATION	c5	GO:BP
3	Down	0.00221082	0.00403377	0.780785	1	GO_ATP_SYNTHESIS_COUPLED_PROTON_TRANSPORT	c5	GO:BP
67	Up	0.00221844	0.00404635	2.04732e-77	1.65833e-75	HP_ABNORMAL_AORTIC_MORPHOLOGY	c5	GO:BP
7	Up	0.00221867	0.00404635	0.138713	0.280489	HP_ABNORMALITY_OF_THE_LABIA_MINORA	c5	GO:CC
10	Up	0.00221985	0.00404762	0.797511	1	GO_HINDBRAIN_MORPHOGENESIS	c5	GO:BP
32	Up	0.00222139	0.00404956	1.12088e-26	6.33712e-26	GO_REGULATION_OF_PATTERN_RECOGNITION_RECEPTOR_SIGNALING_PATHWAY	c5	GO:BP
3	Up	0.00222407	0.00405268	1	1	GO_DOUBLE_STRAND_BREAK_REPAIR_VIA_SYNTHESIS_DEPENDENT_STRAND_ANNEALING	c5	GO:BP
3	Up	0.00222407	0.00405268	1	1	GO_DNA_REPAIR_COMPLEX_ASSEMBLY	c5	GO:BP
8	Up	0.00222639	0.00405517	0.42444	0.739348	HP_SYRINGOMYELIA	c5	GO:BP
8	Up	0.00222639	0.00405517	0.42444	0.739348	HP_SPINAL_CORD_LESION	c5	GO:CC
14	Up	0.0022296	0.00406013	0.116343	0.2391	GO_LUNG_EPITHELIUM_DEVELOPMENT	c5	GO:BP
22	Up	0.00225575	0.00410687	9.76374e-05	0.000276656	GO_SH3_DOMAIN_BINDING	c5	GO:BP
37	Up	0.00227751	0.00414558	9.894e-35	6.7817e-34	GO_ERYTHROCYTE_HOMEOSTASIS	c5	GO:BP
4	Up	0.00228234	0.00415348	1	1	HP_ANTERIOR_PITUITARY_DYSGENESIS	c5	GO:BP
8	Up	0.00228313	0.00415401	0.783124	1	HP_ADRENOCORTICAL_CARCINOMA	c5	GO:BP
3	Down	0.00229473	0.00417422	1	1	HP_MACULAR_SCAR	c5	GO:CC
4	Up	0.00231841	0.00421639	1	1	GO_REGULATION_OF_LYMPHOID_PROGENITOR_CELL_DIFFERENTIATION	c5	GO:BP
15	Up	0.00232443	0.00422642	1.45431e-06	4.62482e-06	GO_REGULATION_OF_NEUROTRANSMITTER_RECEPTOR_ACTIVITY	c5	GO:BP
6	Up	0.00232903	0.00423295	0.906353	1	GO_NEGATIVE_REGULATION_OF_TISSUE_REMODELING	c5	GO:BP
6	Up	0.00232903	0.00423295	0.906353	1	GO_NEGATIVE_REGULATION_OF_BONE_REMODELING	c5	GO:BP
29	Down	0.00233132	0.0042362	5.99579e-33	3.91539e-32	HP_SLENDER_FINGER	c5	GO:BP
3	Up	0.00233318	0.00423867	1	1	HP_PARANOIA	c5	GO:CC
3	Up	0.00234113	0.0042522	1	1	GO_NEGATIVE_REGULATION_OF_APOPTOTIC_PROCESS_IN_BONE_MARROW_CELL	c5	GO:BP
7	Up	0.00234406	0.0042566	0.56171	0.932751	GO_LYSINE_ACETYLATED_HISTONE_BINDING	c5	GO:BP
39	Up	0.00234834	0.00426345	4.59687e-36	3.27337e-35	GO_REGULATION_OF_CD4_POSITIVE_ALPHA_BETA_T_CELL_ACTIVATION	c5	GO:BP
5	Down	0.00235727	0.00427874	0.226678	0.432227	HP_RECURRENT_MENINGOCOCCAL_DISEASE	c5	GO:BP
4	Up	0.00235956	0.00428198	1	1	GO_NEGATIVE_REGULATION_OF_INTRACELLULAR_PROTEIN_TRANSPORT	c5	GO:BP
3	Up	0.00236648	0.0042936	1	1	GO_NUCLEAR_INCLUSION_BODY	c5	GO:BP
3	Up	0.00236742	0.00429439	1	1	GO_CO_SMAD_BINDING	c5	GO:BP
12	Up	0.00238294	0.00432161	0.233713	0.442724	HP_HIGH_ANTERIOR_HAIRLINE	c5	GO:BP
6	Down	0.00238647	0.00432707	0.540861	0.903831	HP_ABNORMAL_MOTOR_NERVE_CONDUCTION_VELOCITY	c5	GO:CC
6	Up	0.00240269	0.00435556	1	1	HP_WHITE_FORELOCK	c5	GO:BP
6	Up	0.0024108	0.00436838	0.999996	1	HP_AGENESIS_OF_INCISOR	c5	GO:BP
6	Up	0.0024108	0.00436838	0.999996	1	HP_AGENESIS_OF_LATERAL_INCISOR	c5	GO:CC
14	Up	0.00241169	0.00436905	2.32635e-06	7.29877e-06	GO_REGULATION_OF_NMDA_RECEPTOR_ACTIVITY	c5	GO:BP
5	Up	0.00241242	0.00436943	1	1	GO_SEMINIFEROUS_TUBULE_DEVELOPMENT	c5	GO:BP
10	Up	0.00241591	0.0043748	0.0113794	0.0270869	HP_ENCEPHALOCELE	c5	GO:BP
3	Up	0.00241774	0.00437719	1	1	HP_THYROID_DYSGENESIS	c5	GO:BP
37	Up	0.00241881	0.00437817	1.94122e-28	1.14515e-27	HP_TELECANTHUS	c5	GO:BP
12	Up	0.0024198	0.00437903	0.805645	1	HP_POOR_SUCK	c5	GO:BP
22	Up	0.0024218	0.00438171	7.16199e-06	2.18755e-05	GO_RESPONSE_TO_DSRNA	c5	GO:BP
4	Up	0.00242926	0.00439152	1	1	GO_ESTABLISHMENT_OF_PROTEIN_LOCALIZATION_TO_CHROMOSOME	c5	GO:BP
4	Up	0.00242926	0.00439152	1	1	GO_ESTABLISHMENT_OF_PROTEIN_LOCALIZATION_TO_TELOMERE	c5	GO:BP
4	Up	0.00242931	0.00439152	0.710377	1	GO_VIRAL_LATENCY	c5	GO:BP
4	Up	0.00242931	0.00439152	0.710377	1	GO_ESTABLISHMENT_OF_VIRAL_LATENCY	c5	GO:BP
9	Up	0.00243151	0.00439456	0.998593	1	HP_MIXED_HEARING_IMPAIRMENT	c5	GO:BP
4	Up	0.00243603	0.00440179	1	1	GO_REGULATION_OF_MYELOID_DENDRITIC_CELL_ACTIVATION	c5	GO:BP
13	Up	0.00243778	0.00440401	0.000216617	0.000597702	GO_REGULATION_OF_MICROTUBULE_POLYMERIZATION_OR_DEPOLYMERIZATION	c5	GO:BP
11	Down	0.00243946	0.0044061	1.87785e-05	5.57991e-05	GO_LYSOSOMAL_LUMEN	c5	GO:BP
14	Up	0.00244085	0.00440766	0.0860664	0.180939	GO_RIBOSOME_BIOGENESIS	c5	GO:BP
44	Up	0.0024465	0.00441691	4.00577e-55	6.04742e-54	GO_ASTROCYTE_DIFFERENTIATION	c5	GO:BP
37	Up	0.00245456	0.00443052	4.08148e-18	1.8933e-17	HP_DENTAL_MALOCCLUSION	c5	GO:BP
14	Up	0.0024563	0.00443194	0.00162257	0.00417742	GO_REGULATION_OF_LYMPHOCYTE_CHEMOTAXIS	c5	GO:BP
6	Up	0.00245693	0.00443194	0.3914	0.691227	GO_CORONARY_ARTERY_MORPHOGENESIS	c5	GO:BP
26	Up	0.00245707	0.00443194	3.88567e-08	1.33386e-07	GO_MACROPHAGE_DIFFERENTIATION	c5	GO:BP
6	Up	0.00245788	0.00443194	0.999532	1	GO_NEGATIVE_REGULATION_OF_DENDRITE_DEVELOPMENT	c5	GO:BP
15	Up	0.00245798	0.00443194	0.509141	0.859348	GO_NEGATIVE_REGULATION_OF_CALCIUM_ION_TRANSPORT	c5	GO:BP
5	Up	0.00246843	0.00444984	1	1	GO_EXONUCLEASE_ACTIVITY_ACTIVE_WITH_EITHER_RIBO_OR_DEOXYRIBONUCLEIC_ACIDS_AND_PRODUCING_5_PHOSPHOMONOESTERS	c5	GO:BP
33	Up	0.00247317	0.00445742	6.1784e-17	2.77731e-16	GO_CELL_DEATH_IN_RESPONSE_TO_OXIDATIVE_STRESS	c5	GO:BP
20	Up	0.00247486	0.00445951	3.09924e-06	9.66249e-06	GO_LONG_CHAIN_FATTY_ACID_TRANSPORT	c5	GO:BP
4	Up	0.00250143	0.00450643	1	1	GO_LONG_TERM_SYNAPTIC_DEPRESSION	c5	GO:BP
5	Up	0.00250711	0.0045157	0.265959	0.494579	GO_NEGATIVE_REGULATION_OF_MEMBRANE_POTENTIAL	c5	GO:BP
11	Up	0.00250775	0.00451588	0.000423647	0.00114495	HP_LANGUAGE_IMPAIRMENT	c5	GO:BP
11	Up	0.0025112	0.00452113	0.195903	0.380425	GO_STEROID_HORMONE_BIOSYNTHETIC_PROCESS	c5	GO:BP
6	Up	0.00251273	0.00452292	0.990924	1	HP_ADRENOCORTICAL_ADENOMA	c5	GO:BP
7	Up	0.00252322	0.0045402	0.978122	1	HP_CHRONIC_LUNG_DISEASE	c5	GO:BP
12	Up	0.00252341	0.0045402	0.540068	0.902865	HP_EMBRYONAL_RENAL_NEOPLASM	c5	GO:CC
4	Up	0.00252897	0.00454892	1	1	GO_CATECHOLAMINE_BIOSYNTHETIC_PROCESS	c5	GO:BP
7	Up	0.00252934	0.00454892	0.56333	0.934889	HP_THICK_NASAL_ALAE	c5	GO:BP
20	Up	0.00253045	0.00454996	0.000970655	0.00254967	HP_ABNORMALITY_OF_THE_THORACIC_CAVITY	c5	GO:CC
5	Up	0.00253383	0.00455505	1	1	GO_REGULATION_OF_PROTEIN_DEPOLYMERIZATION	c5	GO:BP
9	Up	0.00253776	0.00456115	0.152001	0.304074	HP_BULBOUS_NOSE	c5	GO:BP
14	Up	0.00254797	0.00457851	0.0322016	0.072473	GO_OVULATION_CYCLE_PROCESS	c5	GO:BP
8	Up	0.00254888	0.00457918	0.968264	1	HP_COLORECTAL_POLYPOSIS	c5	GO:CC
29	Up	0.00255558	0.00459023	4.83621e-17	2.18446e-16	HP_MICROCORNEA	c5	GO:BP
7	Up	0.00256312	0.0046028	0.89946	1	GO_ENTRY_OF_BACTERIUM_INTO_HOST_CELL	c5	GO:BP
7	Up	0.00257942	0.00463107	0.797137	1	GO_METALLOENDOPEPTIDASE_ACTIVITY	c5	GO:BP
14	Up	0.00258906	0.00464739	0.0101049	0.0241761	HP_ABNORMAL_IRIS_PIGMENTATION	c5	GO:BP
20	Up	0.00259982	0.00466571	5.39666e-08	1.8398e-07	GO_NEGATIVE_REGULATION_OF_REPRODUCTIVE_PROCESS	c5	GO:BP
8	Up	0.00261783	0.00469703	0.788204	1	HP_HYPOSMIA	c5	GO:BP
5	Down	0.00262296	0.00470525	0.040287	0.0896402	GO_MODULATION_OF_AGE_RELATED_BEHAVIORAL_DECLINE	c5	GO:BP
5	Down	0.00262435	0.00470674	0.238578	0.450219	GO_POSITIVE_REGULATION_OF_RHO_PROTEIN_SIGNAL_TRANSDUCTION	c5	GO:BP
9	Down	0.00263581	0.00472629	0.000956901	0.00251433	GO_PROTEIN_HOMOTETRAMERIZATION	c5	GO:BP
4	Up	0.00265125	0.00475093	1	1	HP_ABNORMAL_LOWER_MOTOR_NEURON_MORPHOLOGY	c5	GO:BP
4	Up	0.00265125	0.00475093	1	1	HP_DYSCALCULIA	c5	GO:BP
4	Up	0.00265125	0.00475093	1	1	HP_PERSEVERATION	c5	GO:CC
5	Up	0.00265288	0.00475284	1	1	GO_IKAPPAB_KINASE_COMPLEX	c5	GO:BP
7	Up	0.00265382	0.00475352	0.925836	1	GO_HISTONE_UBIQUITINATION	c5	GO:BP
6	Up	0.00265644	0.00475719	0.937299	1	HP_ABSENCE_OF_PUBERTAL_DEVELOPMENT	c5	GO:BP
4	Up	0.00266313	0.00476795	1	1	HP_DENTAL_ENAMEL_PITS	c5	GO:BP
26	Up	0.00266358	0.00476795	5.57911e-22	2.83293e-21	GO_POSITIVE_REGULATION_OF_LIPID_LOCALIZATION	c5	GO:BP
12	Up	0.00266648	0.00477213	0.378335	0.672666	GO_POSITIVE_REGULATION_OF_MYOTUBE_DIFFERENTIATION	c5	GO:BP
9	Up	0.00266852	0.00477476	0.999983	1	GO_CILIARY_BASAL_BODY	c5	GO:BP
6	Up	0.00266947	0.00477545	0.996224	1	GO_NEGATIVE_REGULATION_OF_VIRAL_TRANSCRIPTION	c5	GO:BP
6	Down	0.00267295	0.00478066	0.627794	1	GO_PRIMARY_ACTIVE_TRANSMEMBRANE_TRANSPORTER_ACTIVITY	c5	GO:BP
86	Up	0.00267606	0.00478522	2.69501e-59	5.18328e-58	GO_CYTOKINE_BINDING	c5	GO:BP
30	Up	0.00268678	0.00480336	4.03522e-12	1.58844e-11	GO_HEMATOPOIETIC_STEM_CELL_DIFFERENTIATION	c5	GO:BP
31	Up	0.00268833	0.00480511	6.98084e-26	3.86124e-25	GO_NEURON_PROJECTION_EXTENSION	c5	GO:BP
6	Up	0.00269124	0.00480928	0.14217	0.286038	GO_IONOTROPIC_GLUTAMATE_RECEPTOR_SIGNALING_PATHWAY	c5	GO:BP
5	Up	0.00270074	0.00482524	0.892789	1	HP_RECURRENT_CORNEAL_EROSIONS	c5	GO:BP
4	Up	0.00270237	0.00482713	1	1	GO_NEGATIVE_REGULATION_OF_MESODERM_DEVELOPMENT	c5	GO:BP
13	Up	0.0027042	0.00482938	0.00147268	0.00380782	GO_PROTEIN_SELF_ASSOCIATION	c5	GO:BP
12	Up	0.00270766	0.00483454	0.109899	0.227021	GO_NEGATIVE_REGULATION_OF_MYOBLAST_DIFFERENTIATION	c5	GO:BP
7	Up	0.0027159	0.00484822	0.977603	1	HP_HYPOPIGMENTED_MACULE	c5	GO:CC
4	Down	0.00273447	0.00488033	0.921995	1	HP_MILDLY_ELEVATED_CREATINE_KINASE	c5	GO:BP
6	Up	0.00274333	0.00489511	0.98917	1	HP_ARACHNOID_HEMANGIOMATOSIS	c5	GO:CC
21	Up	0.00275547	0.00491574	0.00176736	0.00453909	GO_RIBONUCLEOPROTEIN_COMPLEX_BIOGENESIS	c5	GO:BP
67	Up	0.00275751	0.00491833	4.08908e-49	4.62368e-48	GO_PROTEIN_LOCALIZATION_TO_NUCLEUS	c5	GO:BP
22	Up	0.00275977	0.00492132	1.19175e-07	3.99495e-07	HP_DENTAL_CROWDING	c5	GO:BP
4	Down	0.00276189	0.00492354	1	1	GO_RESPIRATORY_CHAIN_COMPLEX_IV	c5	GO:BP
23	Up	0.00276218	0.00492354	1.13714e-11	4.39214e-11	HP_CHOREA	c5	GO:BP
7	Up	0.00276784	0.00493258	1	1	GO_PROSTATIC_BUD_FORMATION	c5	GO:BP
6	Up	0.00277309	0.00494088	0.99439	1	HP_EEG_WITH_SPIKE_WAVE_COMPLEXES	c5	GO:BP
6	Up	0.00278211	0.00495591	0.822053	1	GO_NEGATIVE_REGULATION_OF_BONE_MINERALIZATION	c5	GO:BP
4	Up	0.00279053	0.00496986	1	1	HP_HYPOPLASTIC_ISCHIA	c5	GO:BP
9	Up	0.00279493	0.00497664	0.505446	0.854138	GO_REGULATION_OF_T_CELL_CHEMOTAXIS	c5	GO:BP
10	Up	0.00280233	0.00498868	0.953999	1	HP_ABNORMAL_SALIVARY_GLAND_MORPHOLOGY	c5	GO:BP
4	Up	0.00280288	0.00498868	1	1	GO_STRESS_INDUCED_PREMATURE_SENESCENCE	c5	GO:BP
110	Up	0.00280543	0.00499216	5.09867e-59	9.52354e-58	GO_COAGULATION	c5	GO:BP
5	Down	0.00280931	0.00499801	0.900352	1	GO_COMPLEMENT_DEPENDENT_CYTOTOXICITY	c5	GO:BP
16	Up	0.00281023	0.0049986	3.70891e-05	0.000107961	GO_REGULATION_OF_EPIDERMAL_CELL_DIFFERENTIATION	c5	GO:BP
3	Up	0.00281338	0.00500315	1	1	GO_ETHER_BIOSYNTHETIC_PROCESS	c5	GO:BP
5	Up	0.00281486	0.00500473	0.712365	1	HP_ABNORMAL_CIRCULATING_GLUTAMINE_FAMILY_AMINO_ACID_CONCENTRATION	c5	GO:BP
5	Up	0.00281809	0.00500941	1	1	HP_APLASIA_HYPOPLASIA_OF_THE_PROXIMAL_PHALANX_OF_THE_THUMB	c5	GO:BP
6	Up	0.00282631	0.00502296	0.909796	1	GO_POSITIVE_REGULATION_OF_RESPONSE_TO_ENDOPLASMIC_RETICULUM_STRESS	c5	GO:BP
4	Down	0.00283911	0.00504465	0.672715	1	GO_INTERLEUKIN_1_BINDING	c5	GO:BP
6	Up	0.00284003	0.00504522	0.877518	1	GO_REGULATION_OF_AXON_GUIDANCE	c5	GO:BP
10	Up	0.0028564	0.00507323	0.0568488	0.123188	HP_ADVANCED_ERUPTION_OF_TEETH	c5	GO:BP
8	Up	0.00286243	0.00508286	0.999999	1	HP_ABNORMALITY_OF_THE_NASAL_SEPTUM	c5	GO:BP
8	Up	0.00286837	0.00509235	0.728427	1	HP_CNS_DEMYELINATION	c5	GO:BP
36	Up	0.00287003	0.00509421	3.19477e-12	1.26173e-11	GO_PRI_MIRNA_TRANSCRIPTION_BY_RNA_POLYMERASE_II	c5	GO:BP
3	Up	0.00287639	0.00510443	1	1	GO_NUCLEAR_COHESIN_COMPLEX	c5	GO:BP
3	Up	0.00288241	0.00511403	1	1	GO_IRON_ION_TRANSMEMBRANE_TRANSPORT	c5	GO:BP
71	Up	0.00289119	0.00512853	4.96691e-37	3.63837e-36	GO_NEUTROPHIL_CHEMOTAXIS	c5	GO:BP
14	Up	0.00289636	0.00513663	0.018099	0.0420479	HP_DUPLICATION_OF_THUMB_PHALANX	c5	GO:BP
3	Up	0.00290892	0.00515781	0.996878	1	GO_AXONOGENESIS_INVOLVED_IN_INNERVATION	c5	GO:BP
4	Up	0.00291585	0.00516901	1	1	GO_PHOSPHOLIPASE_BINDING	c5	GO:BP
4	Up	0.00294416	0.00521699	0.995903	1	HP_POTTER_FACIES	c5	GO:BP
4	Up	0.00294416	0.00521699	0.995903	1	HP_FACIAL_SHAPE_DEFORMATION	c5	GO:CC
6	Up	0.00294692	0.00522079	0.966257	1	HP_ABNORMAL_ARACHNOID_MATER_MORPHOLOGY	c5	GO:CC
21	Up	0.00295145	0.00522772	1.04036e-13	4.28977e-13	GO_PROTEIN_TETRAMERIZATION	c5	GO:BP
425	Up	0.00295525	0.00523335	2.15242e-75	1.38412e-73	GO_DEFENSE_RESPONSE_TO_OTHER_ORGANISM	c5	GO:BP
17	Up	0.00296712	0.00525286	1.28154e-07	4.29083e-07	GO_REGULATION_OF_GLUTAMATE_RECEPTOR_SIGNALING_PATHWAY	c5	GO:BP
7	Up	0.00296751	0.00525286	0.643959	1	GO_REGULATION_OF_SYNAPTIC_TRANSMISSION_GABAERGIC	c5	GO:BP
4	Up	0.00297017	0.00525645	1	1	HP_MICROTIA_THIRD_DEGREE	c5	GO:CC
7	Up	0.00297685	0.00526617	0.941186	1	HP_HEMANGIOBLASTOMA	c5	GO:BP
13	Up	0.00297691	0.00526617	0.734781	1	HP_ABNORMALITY_OF_INCISOR_MORPHOLOGY	c5	GO:CC
3	Up	0.00298494	0.00527927	1	1	GO_POSITIVE_REGULATION_OF_TRIGLYCERIDE_LIPASE_ACTIVITY	c5	GO:BP
12	Up	0.00299016	0.00528738	3.33043e-05	9.72462e-05	HP_LISSENCEPHALY	c5	GO:BP
12	Up	0.00299494	0.00529472	0.0264196	0.0602977	GO_PRESYNAPSE_ORGANIZATION	c5	GO:BP
4	Up	0.002997	0.005297	1	1	HP_POSTAXIAL_FOOT_POLYDACTYLY	c5	GO:BP
10	Up	0.00299748	0.005297	0.547061	0.912925	GO_NEURON_PROJECTION_CYTOPLASM	c5	GO:BP
13	Up	0.00300453	0.00530834	4.12273e-09	1.46231e-08	GO_INSULIN_SECRETION_INVOLVED_IN_CELLULAR_RESPONSE_TO_GLUCOSE_STIMULUS	c5	GO:BP
8	Up	0.00301613	0.00532685	0.611738	0.997151	HP_ABNORMALITY_OF_PAIN_SENSATION	c5	GO:BP
12	Up	0.00301627	0.00532685	0.105318	0.218308	HP_CAVERNOUS_HEMANGIOMA	c5	GO:BP
4	Up	0.00301736	0.00532765	1	1	HP_FOCAL_MOTOR_SEIZURE	c5	GO:CC
5	Up	0.00301846	0.00532848	1	1	GO_PATCHED_BINDING	c5	GO:BP
3	Up	0.00302388	0.00533662	1	1	HP_EEG_WITH_POLYSPIKE_WAVE_COMPLEXES	c5	GO:BP
11	Up	0.00302434	0.00533662	0.046517	0.102474	HP_APLASIA_HYPOPLASIA_OF_THE_HALLUX	c5	GO:BP
5	Up	0.00303391	0.0053523	1	1	GO_POSITIVE_REGULATION_OF_INTERLEUKIN_23_PRODUCTION	c5	GO:BP
3	Up	0.00303449	0.0053523	1	1	HP_HYPOPLASIA_OF_THE_FOVEA	c5	GO:BP
5	Up	0.0030449	0.00536953	0.999787	1	HP_OSTEOPETROSIS	c5	GO:CC
9	Up	0.00304713	0.00537233	0.0110591	0.0263766	HP_HYPOPHOSPHATEMIA	c5	GO:BP
14	Down	0.00306041	0.00539462	1.566e-07	5.22663e-07	GO_PROTEOGLYCAN_BINDING	c5	GO:BP
9	Up	0.00306233	0.00539669	0.585328	0.962671	GO_LUNG_CELL_DIFFERENTIATION	c5	GO:BP
33	Up	0.00306286	0.00539669	1.02022e-34	6.98725e-34	HP_KYPHOSCOLIOSIS	c5	GO:BP
4	Down	0.00306442	0.0053983	0.209307	0.403169	GO_POSITIVE_REGULATION_OF_RECEPTOR_BINDING	c5	GO:BP
13	Up	0.00306568	0.0053994	4.46757e-06	1.38211e-05	GO_RESPONSE_TO_NICOTINE	c5	GO:BP
6	Up	0.00307503	0.00541405	0.999938	1	GO_NEGATIVE_REGULATION_OF_MICROTUBULE_POLYMERIZATION_OR_DEPOLYMERIZATION	c5	GO:BP
4	Up	0.00307557	0.00541405	1	1	GO_PERICENTRIC_HETEROCHROMATIN	c5	GO:BP
3	Up	0.00307593	0.00541405	1	1	HP_DECREASED_HDL_CHOLESTEROL_CONCENTRATION	c5	GO:BP
3	Up	0.00308234	0.00542299	1	1	GO_LONG_CHAIN_FATTY_ACYL_COA_METABOLIC_PROCESS	c5	GO:BP
3	Up	0.00308234	0.00542299	1	1	GO_LONG_CHAIN_FATTY_ACYL_COA_BIOSYNTHETIC_PROCESS	c5	GO:BP
4	Up	0.00308294	0.00542299	1	1	GO_EXODEOXYRIBONUCLEASE_ACTIVITY	c5	GO:BP
48	Up	0.00308983	0.00543397	1.81463e-53	2.53507e-52	HP_ECTOPIC_CALCIFICATION	c5	GO:BP
48	Up	0.00312008	0.00548603	4.24198e-50	4.98388e-49	GO_GLUTAMATERGIC_SYNAPSE	c5	GO:BP
35	Up	0.00313596	0.0055128	1.69726e-38	1.29979e-37	HP_CEREBRAL_CALCIFICATION	c5	GO:BP
4	Up	0.00314633	0.00552987	0.989852	1	GO_TRANSCRIPTION_ELONGATION_FACTOR_COMPLEX	c5	GO:BP
6	Up	0.00316141	0.00555522	0.991577	1	GO_POSITIVE_REGULATION_OF_SMOOTH_MUSCLE_CONTRACTION	c5	GO:BP
5	Down	0.00316463	0.00555971	0.121501	0.24873	GO_CD8_POSITIVE_ALPHA_BETA_T_CELL_PROLIFERATION	c5	GO:BP
27	Up	0.00316548	0.00556005	5.54775e-12	2.17369e-11	HP_ABNORMAL_SOCIAL_BEHAVIOR	c5	GO:CC
3	Up	0.00317281	0.00557177	1	1	GO_REGULATION_OF_FEMALE_GONAD_DEVELOPMENT	c5	GO:BP
6	Up	0.00317398	0.00557266	1	1	HP_TRANSPOSITION_OF_THE_GREAT_ARTERIES	c5	GO:BP
6	Up	0.0031756	0.00557435	0.990685	1	HP_LIMB_ATAXIA	c5	GO:BP
11	Up	0.00321157	0.0056363	0.0245954	0.0563022	GO_HEAD_MORPHOGENESIS	c5	GO:BP
5	Down	0.00323119	0.00566956	0.994627	1	GO_METANEPHRIC_GLOMERULAR_MESANGIUM_DEVELOPMENT	c5	GO:BP
3	Up	0.00324487	0.00568646	1	1	GO_REGULATION_OF_GUANYLATE_CYCLASE_ACTIVITY	c5	GO:BP
3	Up	0.00324487	0.00568646	1	1	GO_POSITIVE_REGULATION_OF_GUANYLATE_CYCLASE_ACTIVITY	c5	GO:BP
3	Up	0.00324487	0.00568646	1	1	GO_NADPH_HEMOPROTEIN_REDUCTASE_ACTIVITY	c5	GO:BP
3	Up	0.00324487	0.00568646	1	1	GO_FMN_BINDING	c5	GO:BP
3	Up	0.00324487	0.00568646	1	1	GO_OXIDOREDUCTASE_ACTIVITY_ACTING_ON_NAD_P_H_HEME_PROTEIN_AS_ACCEPTOR	c5	GO:BP
3	Up	0.00324487	0.00568646	1	1	GO_ARGININE_BINDING	c5	GO:BP
4	Up	0.00325812	0.00570848	1	1	GO_REGULATION_OF_INTERLEUKIN_18_PRODUCTION	c5	GO:BP
13	Up	0.00326237	0.00571474	0.0200834	0.0464404	HP_X_LINKED_DOMINANT_INHERITANCE	c5	GO:BP
32	Up	0.00326441	0.00571713	9.84699e-18	4.5378e-17	HP_HYPOREFLEXIA	c5	GO:BP
9	Down	0.00326555	0.00571794	0.25891	0.483283	GO_ORGANELLE_MEMBRANE_FUSION	c5	GO:BP
12	Up	0.00326917	0.00572309	0.000818468	0.00216476	GO_REGULATION_OF_FATTY_ACID_BIOSYNTHETIC_PROCESS	c5	GO:BP
5	Up	0.00327749	0.00573646	0.990645	1	GO_PH_REDUCTION	c5	GO:BP
55	Up	0.00329256	0.00576164	3.06295e-57	5.1708e-56	HP_PES_PLANUS	c5	GO:BP
4	Up	0.00329811	0.00576724	1	1	GO_RESPONSE_TO_OXYGEN_GLUCOSE_DEPRIVATION	c5	GO:BP
3	Down	0.00329832	0.00576724	1	1	HP_EXTERNAL_OPHTHALMOPLEGIA	c5	GO:BP
10	Up	0.00329847	0.00576724	0.141597	0.285123	HP_ABNORMAL_MORPHOLOGY_OF_THE_CONJUNCTIVAL_VASCULATURE	c5	GO:BP
5	Up	0.0032985	0.00576724	1	1	HP_RESTING_TREMOR	c5	GO:BP
54	Up	0.00331092	0.00578775	1.15189e-40	9.42088e-40	GO_REGULATION_OF_PROTEIN_STABILITY	c5	GO:BP
5	Up	0.00331676	0.00579677	0.996901	1	GO_ORGANIC_HYDROXY_COMPOUND_TRANSMEMBRANE_TRANSPORTER_ACTIVITY	c5	GO:BP
17	Up	0.0033204	0.00580191	0.458936	0.789538	GO_RESPONSE_TO_INTERLEUKIN_4	c5	GO:BP
6	Up	0.00333035	0.00581809	1	1	GO_RESPONSE_TO_IMMOBILIZATION_STRESS	c5	GO:BP
35	Down	0.0033398	0.0058334	8.7957e-43	7.77491e-42	HP_DILATATION	c5	GO:BP
4	Up	0.00335545	0.0058583	1	1	GO_HEMOGLOBIN_METABOLIC_PROCESS	c5	GO:BP
4	Up	0.00335545	0.0058583	1	1	GO_HEMOGLOBIN_BIOSYNTHETIC_PROCESS	c5	GO:BP
5	Up	0.00335621	0.00585841	0.268456	0.499002	GO_POSITIVE_REGULATION_OF_G_PROTEIN_COUPLED_RECEPTOR_SIGNALING_PATHWAY	c5	GO:BP
4	Up	0.00336111	0.00586575	1	1	GO_CELLULAR_RESPONSE_TO_CHOLESTEROL	c5	GO:BP
6	Up	0.00337663	0.00589162	0.996576	1	GO_SMAD_PROTEIN_COMPLEX	c5	GO:BP
14	Up	0.00339093	0.00591534	1.52862e-05	4.56636e-05	GO_REGULATION_OF_STEROL_TRANSPORT	c5	GO:BP
32	Up	0.00339347	0.00591855	5.57598e-24	2.95051e-23	HP_DELAYED_PUBERTY	c5	GO:BP
3	Up	0.0033949	0.00591982	1	1	GO_PIGMENT_GRANULE_ORGANIZATION	c5	GO:BP
3	Up	0.00339748	0.00592308	1	1	HP_APLASIA_HYPOPLASIA_OF_THE_CEREBRAL_WHITE_MATTER	c5	GO:CC
7	Up	0.00341645	0.00595494	0.665998	1	HP_DYSDIADOCHOKINESIS	c5	GO:BP
3	Up	0.00342363	0.00596622	1	1	GO_CELLULAR_RESPONSE_TO_NITROSATIVE_STRESS	c5	GO:BP
6	Up	0.00343729	0.00598878	0.935732	1	HP_HYPOTHALAMIC_GONADOTROPIN_RELEASING_HORMONE_DEFICIENCY	c5	GO:BP
7	Up	0.00344457	0.00600023	0.741476	1	HP_ABNORMALITY_OF_THE_INTRAHEPATIC_BILE_DUCT	c5	GO:CC
44	Up	0.00346322	0.00603109	2.15655e-20	1.05682e-19	GO_CELL_CELL_JUNCTION_ORGANIZATION	c5	GO:BP
9	Up	0.00346437	0.00603109	0.439677	0.76148	HP_BRADYKINESIA	c5	GO:BP
18	Down	0.00346444	0.00603109	6.05323e-09	2.13894e-08	GO_MEMBRANE_FUSION	c5	GO:BP
10	Up	0.00347329	0.00604525	0.333857	0.603004	HP_POSTURAL_INSTABILITY	c5	GO:BP
3	Up	0.00347758	0.00605146	1	1	HP_INCREASED_TOTAL_BILIRUBIN	c5	GO:BP
16	Up	0.00347873	0.00605221	0.00364796	0.00910532	HP_HYPERTRIGLYCERIDEMIA	c5	GO:BP
66	Up	0.00348889	0.00606863	2.80803e-38	2.13492e-37	GO_STRIATED_MUSCLE_CELL_DIFFERENTIATION	c5	GO:BP
11	Up	0.00350313	0.00609215	0.24085	0.453998	GO_REGULATION_OF_MONOCYTE_CHEMOTAXIS	c5	GO:BP
3	Up	0.00350741	0.00609833	1	1	GO_MDM2_MDM4_FAMILY_PROTEIN_BINDING	c5	GO:BP
3	Up	0.00350832	0.00609866	1	1	GO_GABA_ERGIC_SYNAPSE	c5	GO:BP
50	Up	0.00351125	0.00610248	1.62764e-46	1.66803e-45	GO_DEVELOPMENTAL_CELL_GROWTH	c5	GO:BP
7	Down	0.0035498	0.00616821	0.314505	0.571975	GO_STRUCTURAL_CONSTITUENT_OF_RIBOSOME	c5	GO:BP
3	Up	0.00355238	0.00617143	1	1	GO_NEGATIVE_REGULATION_OF_NON_CANONICAL_WNT_SIGNALING_PATHWAY	c5	GO:BP
3	Up	0.00355533	0.00617527	1	1	GO_POSITIVE_REGULATION_OF_CELLULAR_RESPONSE_TO_INSULIN_STIMULUS	c5	GO:BP
26	Up	0.00355687	0.00617669	4.25348e-09	1.50679e-08	GO_NEGATIVE_REGULATION_OF_TUMOR_NECROSIS_FACTOR_SUPERFAMILY_CYTOKINE_PRODUCTION	c5	GO:BP
6	Up	0.0035634	0.00618674	1	1	HP_ABNORMAL_MAST_CELL_MORPHOLOGY	c5	GO:CC
4	Up	0.0035666	0.00619102	1	1	GO_PROTEIN_LOCALIZATION_TO_CYTOSKELETON	c5	GO:BP
14	Up	0.00357196	0.00619904	3.36057e-08	1.15785e-07	HP_PLEURITIS	c5	GO:BP
23	Down	0.00357416	0.00620158	1.30822e-16	5.8186e-16	GO_NEGATIVE_REGULATION_OF_INNATE_IMMUNE_RESPONSE	c5	GO:BP
6	Down	0.00357894	0.0062086	0.673618	1	GO_SUBSTANTIA_NIGRA_DEVELOPMENT	c5	GO:BP
8	Up	0.00358117	0.0062112	0.979087	1	GO_RNA_POLYMERASE_II_REPRESSING_TRANSCRIPTION_FACTOR_BINDING	c5	GO:BP
8	Up	0.00358965	0.00622463	0.381212	0.67664	HP_MALE_HYPOGONADISM	c5	GO:BP
4	Up	0.00359423	0.00623127	1	1	GO_REGULATION_OF_VERY_LOW_DENSITY_LIPOPROTEIN_PARTICLE_REMODELING	c5	GO:BP
3	Up	0.00360627	0.00624957	1	1	GO_REGULATION_OF_CEREBELLAR_GRANULE_CELL_PRECURSOR_PROLIFERATION	c5	GO:BP
3	Up	0.00360627	0.00624957	1	1	GO_POSITIVE_REGULATION_OF_CEREBELLAR_GRANULE_CELL_PRECURSOR_PROLIFERATION	c5	GO:BP
4	Up	0.0036078	0.00625095	1	1	GO_POSITIVE_REGULATION_OF_EPITHELIAL_CELL_PROLIFERATION_INVOLVED_IN_WOUND_HEALING	c5	GO:BP
39	Up	0.00362395	0.00627764	5.04407e-43	4.50597e-42	HP_JOINT_STIFFNESS	c5	GO:BP
6	Up	0.00363474	0.00629503	0.849069	1	GO_VESICLE_MEDIATED_TRANSPORT_BETWEEN_ENDOSOMAL_COMPARTMENTS	c5	GO:BP
34	Up	0.00364422	0.00631016	3.37919e-31	2.11803e-30	HP_VENOUS_THROMBOSIS	c5	GO:BP
7	Up	0.003645	0.00631022	0.96606	1	GO_REGULATION_OF_HEART_RATE_BY_CARDIAC_CONDUCTION	c5	GO:BP
6	Up	0.00365097	0.00631818	0.740966	1	GO_REGULATION_OF_HISTONE_DEACETYLATION	c5	GO:BP
7	Up	0.0036511	0.00631818	0.37694	0.670612	GO_PHOSPHATIDYLGLYCEROL_ACYL_CHAIN_REMODELING	c5	GO:BP
7	Up	0.00366592	0.00634251	0.391209	0.691208	GO_REGULATION_OF_PROTEIN_LOCALIZATION_TO_CELL_SURFACE	c5	GO:BP
32	Up	0.00367625	0.00635908	6.3177e-15	2.70017e-14	GO_POSITIVE_REGULATION_OF_CALCIUM_ION_TRANSPORT	c5	GO:BP
16	Up	0.00368079	0.00636563	0.000199436	0.000552647	GO_TRANSCRIPTION_COACTIVATOR_BINDING	c5	GO:BP
3	Up	0.00373024	0.00644982	1	1	GO_FEMALE_MEIOSIS_CHROMOSOME_SEGREGATION	c5	GO:BP
5	Up	0.00373864	0.00646302	1	1	GO_COHESIN_COMPLEX	c5	GO:BP
3	Up	0.00374256	0.00646846	1	1	GO_RIBONUCLEOSIDE_CATABOLIC_PROCESS	c5	GO:BP
19	Up	0.00374808	0.00647668	0.108616	0.2247	GO_POSITIVE_REGULATION_OF_DEPHOSPHORYLATION	c5	GO:BP
6	Up	0.00374888	0.00647674	1	1	GO_CENTROMERE_COMPLEX_ASSEMBLY	c5	GO:BP
6	Down	0.00375074	0.00647862	0.163641	0.325808	GO_REGULATION_OF_T_CELL_ACTIVATION_VIA_T_CELL_RECEPTOR_CONTACT_WITH_ANTIGEN_BOUND_TO_MHC_MOLECULE_ON_ANTIGEN_PRESENTING_CELL	c5	GO:BP
3	Up	0.00375805	0.00648992	1	1	HP_EPIPHYSEAL_STIPPLING	c5	GO:BP
8	Up	0.00377399	0.00651611	0.83571	1	GO_NEPHRON_TUBULE_FORMATION	c5	GO:BP
3	Up	0.00378674	0.00653678	1	1	GO_HISTONE_H3_K36_TRIMETHYLATION	c5	GO:BP
28	Up	0.00380897	0.00657381	3.42739e-30	2.08164e-29	HP_SHORT_TOE	c5	GO:BP
15	Up	0.00381541	0.00658358	3.72153e-07	1.22128e-06	HP_INFANTILE_MUSCULAR_HYPOTONIA	c5	GO:BP
4	Up	0.00383098	0.0066091	0.89437	1	HP_MACROCYTIC_ANEMIA	c5	GO:BP
17	Up	0.00383431	0.00661347	0.0020542	0.00525816	GO_NCRNA_METABOLIC_PROCESS	c5	GO:BP
4	Up	0.00383616	0.00661522	1	1	HP_URETERAL_DUPLICATION	c5	GO:BP
6	Up	0.00383689	0.00661522	0.963282	1	GO_NEGATIVE_REGULATION_OF_PROTEIN_CONTAINING_COMPLEX_DISASSEMBLY	c5	GO:BP
4	Up	0.00384424	0.00662653	1	1	GO_POSITIVE_REGULATION_OF_CREB_TRANSCRIPTION_FACTOR_ACTIVITY	c5	GO:BP
26	Up	0.00385351	0.00664115	9.97002e-14	4.11703e-13	GO_ESTABLISHMENT_OF_CELL_POLARITY	c5	GO:BP
3	Up	0.00385871	0.0066474	1	1	HP_NEONATAL_INSULIN_DEPENDENT_DIABETES_MELLITUS	c5	GO:BP
3	Up	0.00385871	0.0066474	1	1	HP_APLASIA_HYPOPLASIA_OF_THE_PANCREAS	c5	GO:CC
4	Up	0.0038667	0.0066598	1	1	HP_DECREASED_PREALBUMIN_LEVEL	c5	GO:CC
5	Up	0.0038882	0.00669546	1	1	GO_REGULATION_OF_INTESTINAL_ABSORPTION	c5	GO:BP
13	Up	0.00389015	0.00669612	0.784878	1	HP_ABNORMALITY_OF_THALAMUS_MORPHOLOGY	c5	GO:BP
6	Up	0.00389097	0.00669612	0.992673	1	GO_DETECTION_OF_MECHANICAL_STIMULUS_INVOLVED_IN_SENSORY_PERCEPTION_OF_PAIN	c5	GO:BP
6	Up	0.00389097	0.00669612	0.992673	1	GO_DETECTION_OF_STIMULUS_INVOLVED_IN_SENSORY_PERCEPTION_OF_PAIN	c5	GO:BP
5	Up	0.00389812	0.00670296	0.969452	1	GO_GONADOTROPIN_SECRETION	c5	GO:BP
5	Up	0.00389812	0.00670296	0.969452	1	GO_REGULATION_OF_GONADOTROPIN_SECRETION	c5	GO:BP
5	Up	0.00389812	0.00670296	0.969452	1	GO_POSITIVE_REGULATION_OF_GONADOTROPIN_SECRETION	c5	GO:BP
5	Up	0.00389812	0.00670296	0.969452	1	GO_FOLLICLE_STIMULATING_HORMONE_SECRETION	c5	GO:BP
6	Up	0.00390117	0.00670682	0.876055	1	HP_BEAKING_OF_VERTEBRAL_BODIES	c5	GO:BP
11	Up	0.00390882	0.00671861	0.287555	0.529942	GO_REGULATION_OF_HORMONE_METABOLIC_PROCESS	c5	GO:BP
4	Up	0.00391356	0.00672503	1	1	GO_POSITIVE_REGULATION_OF_EPITHELIAL_CELL_DIFFERENTIATION_INVOLVED_IN_KIDNEY_DEVELOPMENT	c5	GO:BP
17	Up	0.00391465	0.00672503	0.0531593	0.115804	GO_POSITIVE_REGULATION_OF_MORPHOGENESIS_OF_AN_EPITHELIUM	c5	GO:BP
4	Up	0.00391495	0.00672503	1	1	GO_ATTACHMENT_OF_MITOTIC_SPINDLE_MICROTUBULES_TO_KINETOCHORE	c5	GO:BP
22	Up	0.00391982	0.00673203	2.06672e-05	6.11307e-05	GO_MONOSACCHARIDE_BIOSYNTHETIC_PROCESS	c5	GO:BP
5	Down	0.00392134	0.00673325	0.815027	1	HP_MACULAR_ATROPHY	c5	GO:BP
3	Up	0.00392354	0.00673567	1	1	GO_S100_PROTEIN_BINDING	c5	GO:BP
21	Up	0.00393261	0.00674985	0.00553288	0.0136085	GO_REGULATION_OF_ACTIN_FILAMENT_LENGTH	c5	GO:BP
41	Up	0.00394077	0.00676249	6.53714e-22	3.30744e-21	GO_CARBOHYDRATE_CATABOLIC_PROCESS	c5	GO:BP
8	Up	0.00394505	0.00676845	0.999072	1	GO_CATENIN_COMPLEX	c5	GO:BP
4	Up	0.00396292	0.00679773	0.849795	1	GO_BUBBLE_DNA_BINDING	c5	GO:BP
5	Up	0.00397199	0.0068119	1	1	HP_JUVENILE_MYELOMONOCYTIC_LEUKEMIA	c5	GO:CC
30	Up	0.00399167	0.00684425	1.06969e-27	6.20597e-27	GO_POSITIVE_REGULATION_OF_CYTOKINE_BIOSYNTHETIC_PROCESS	c5	GO:BP
3	Down	0.00400223	0.00686097	0.97891	1	HP_ABNORMAL_CELL_MORPHOLOGY	c5	GO:CC
14	Up	0.00400423	0.00686299	2.01021e-07	6.67481e-07	HP_CORNEAL_EROSION	c5	GO:CC
3	Up	0.00400995	0.00687141	1	1	GO_POSITIVE_REGULATION_OF_CELL_CELL_ADHESION_MEDIATED_BY_INTEGRIN	c5	GO:BP
3	Down	0.00401378	0.00687657	0.981973	1	GO_PYRIMIDINE_NUCLEOSIDE_CATABOLIC_PROCESS	c5	GO:BP
3	Up	0.00402394	0.00689257	1	1	GO_CELLULAR_HYPEROSMOTIC_RESPONSE	c5	GO:BP
6	Up	0.00402975	0.00690112	0.806159	1	HP_ECZEMATOID_DERMATITIS	c5	GO:BP
5	Up	0.00403284	0.00690501	1	1	GO_INTERLEUKIN_18_PRODUCTION	c5	GO:BP
7	Up	0.00404073	0.00691711	0.866656	1	HP_THIN_RIBS	c5	GO:BP
19	Up	0.0040668	0.00696032	1.97705e-05	5.85607e-05	GO_NEGATIVE_REGULATION_OF_CELL_MORPHOGENESIS_INVOLVED_IN_DIFFERENTIATION	c5	GO:BP
3	Up	0.00407232	0.00696836	1	1	HP_DYSOSTOSIS_MULTIPLEX	c5	GO:BP
4	Up	0.00407468	0.00697098	0.999966	1	GO_TRANSEPITHELIAL_TRANSPORT	c5	GO:BP
14	Up	0.00408196	0.00698201	0.349219	0.626854	HP_CLUBBING_OF_FINGERS	c5	GO:CC
6	Up	0.00411367	0.00703482	0.999991	1	GO_DESMOSOME	c5	GO:BP
7	Up	0.00411863	0.00704045	0.215376	0.413099	GO_PODOSOME_ASSEMBLY	c5	GO:BP
7	Up	0.00411863	0.00704045	0.215376	0.413099	GO_REGULATION_OF_PODOSOME_ASSEMBLY	c5	GO:BP
4	Up	0.00412096	0.00704301	0.98043	1	GO_NBAF_COMPLEX	c5	GO:BP
3	Up	0.00414417	0.00708124	1	1	GO_INTRINSIC_APOPTOTIC_SIGNALING_PATHWAY_IN_RESPONSE_TO_HYPOXIA	c5	GO:BP
3	Up	0.00414825	0.00708619	1	1	HP_SEVERE_B_LYMPHOCYTOPENIA	c5	GO:BP
3	Up	0.00414875	0.00708619	1	1	HP_ENLARGED_JOINTS	c5	GO:BP
15	Up	0.00414993	0.00708677	0.121863	0.249411	HP_APLASIA_HYPOPLASIA_OF_THE_OVARY	c5	GO:BP
64	Up	0.00415997	0.00710104	5.80332e-68	1.97924e-66	HP_JOINT_HYPERMOBILITY	c5	GO:BP
3	Up	0.00415997	0.00710104	1	1	GO_NEGATIVE_REGULATION_OF_PROTEASOMAL_UBIQUITIN_DEPENDENT_PROTEIN_CATABOLIC_PROCESS	c5	GO:BP
6	Up	0.00416633	0.00711044	0.999625	1	GO_LOW_DENSITY_LIPOPROTEIN_PARTICLE	c5	GO:BP
9	Up	0.0041707	0.00711646	0.00831907	0.0200689	GO_CYTOSOLIC_TRANSPORT	c5	GO:BP
66	Up	0.00417321	0.00711931	1.85521e-41	1.56127e-40	GO_POSITIVE_REGULATION_OF_TUMOR_NECROSIS_FACTOR_SUPERFAMILY_CYTOKINE_PRODUCTION	c5	GO:BP
3	Up	0.00417579	0.00712226	1	1	HP_DEVIATED_NASAL_SEPTUM	c5	GO:BP
9	Up	0.00417924	0.0071267	0.432309	0.751191	HP_ADENOMATOUS_COLONIC_POLYPOSIS	c5	GO:BP
12	Up	0.00418246	0.00713076	0.000996851	0.00261767	GO_POSITIVE_REGULATION_OF_CATION_CHANNEL_ACTIVITY	c5	GO:BP
26	Up	0.00418601	0.00713536	1.13229e-23	5.9465e-23	GO_CELLULAR_SENESCENCE	c5	GO:BP
3	Up	0.00419459	0.00714854	1	1	HP_PULMONARY_CARCINOID_TUMOR	c5	GO:CC
7	Up	0.00420164	0.0071591	0.993337	1	HP_APLASIA_HYPOPLASIA_OF_THE_THYMUS	c5	GO:BP
69	Up	0.00420898	0.00717016	1.24877e-47	1.33498e-46	GO_MODIFICATION_DEPENDENT_MACROMOLECULE_CATABOLIC_PROCESS	c5	GO:BP
3	Up	0.00422633	0.00719826	1	1	GO_BETA_TUBULIN_BINDING	c5	GO:BP
4	Up	0.00423881	0.00721805	0.903438	1	HP_PARONYCHIA	c5	GO:BP
12	Up	0.00425632	0.00724584	1.21475e-07	4.07043e-07	GO_CARTILAGE_DEVELOPMENT_INVOLVED_IN_ENDOCHONDRAL_BONE_MORPHOGENESIS	c5	GO:BP
13	Up	0.00425684	0.00724584	0.318788	0.579014	GO_ISOMERASE_ACTIVITY	c5	GO:BP
8	Up	0.00425989	0.00724956	0.776166	1	GO_AXON_ENSHEATHMENT_IN_CENTRAL_NERVOUS_SYSTEM	c5	GO:BP
4	Up	0.00426367	0.00725453	1	1	GO_CCR3_CHEMOKINE_RECEPTOR_BINDING	c5	GO:BP
4	Up	0.00428604	0.00729111	0.384239	0.680578	HP_MILD_HEARING_IMPAIRMENT	c5	GO:CC
6	Up	0.00429013	0.0072966	0.898959	1	GO_MISFOLDED_PROTEIN_BINDING	c5	GO:BP
35	Up	0.00430178	0.00731494	7.02375e-23	3.62549e-22	GO_REGULATION_OF_LIPASE_ACTIVITY	c5	GO:BP
3	Down	0.00430961	0.00732677	0.767022	1	HP_BEADED_RIBS	c5	GO:BP
22	Down	0.00431748	0.00733867	8.50311e-12	3.29941e-11	HP_LIPODYSTROPHY	c5	GO:BP
3	Up	0.00432459	0.00734928	1	1	GO_PHOSPHATIDYLINOSITOL_3_PHOSPHATE_BINDING	c5	GO:BP
4	Down	0.00436529	0.00741694	0.741725	1	GO_RESPONSE_TO_DIACYL_BACTERIAL_LIPOPEPTIDE	c5	GO:BP
4	Down	0.00438362	0.00744659	1	1	GO_LUNG_GROWTH	c5	GO:BP
3	Up	0.0043925	0.00746016	1	1	HP_REFRACTORY_ANEMIA	c5	GO:BP
21	Down	0.0043952	0.00746324	8.0442e-16	3.51657e-15	HP_HYPEREXTENSIBLE_SKIN	c5	GO:BP
11	Up	0.00440683	0.00748149	0.780461	1	GO_REGULATION_OF_LEUKOCYTE_TETHERING_OR_ROLLING	c5	GO:BP
4	Up	0.0044138	0.00749181	1	1	GO_NEUREGULIN_BINDING	c5	GO:BP
41	Up	0.00441603	0.00749408	1.48604e-42	1.30536e-41	GO_NEUROINFLAMMATORY_RESPONSE	c5	GO:BP
3	Up	0.00442844	0.00751363	1	1	GO_AUTOPHAGY_OF_NUCLEUS	c5	GO:BP
7	Up	0.00446698	0.00757749	0.937763	1	GO_NEGATIVE_REGULATION_OF_MACROAUTOPHAGY	c5	GO:BP
9	Up	0.00446862	0.00757876	0.991885	1	HP_OVARIAN_CARCINOMA	c5	GO:CC
3	Up	0.00447152	0.00758191	1	1	GO_MEDIATOR_COMPLEX_BINDING	c5	GO:BP
6	Up	0.00447228	0.00758191	1	1	GO_NCRNA_EXPORT_FROM_NUCLEUS	c5	GO:BP
14	Up	0.00448715	0.00760558	0.0140736	0.0331348	GO_REGULATION_OF_MACROPHAGE_CHEMOTAXIS	c5	GO:BP
6	Up	0.00450961	0.00764212	0.805568	1	GO_POSITIVE_REGULATION_OF_CYSTEINE_TYPE_ENDOPEPTIDASE_ACTIVITY_INVOLVED_IN_APOPTOTIC_SIGNALING_PATHWAY	c5	GO:BP
15	Up	0.00452169	0.00766105	8.76208e-10	3.17334e-09	HP_ABNORMALITY_OF_THE_COLUMELLA	c5	GO:BP
78	Up	0.00452549	0.00766595	3.54019e-56	5.65893e-55	GO_REGULATION_OF_METAL_ION_TRANSPORT	c5	GO:BP
87	Up	0.00454076	0.00769026	1.6896e-48	1.88021e-47	GO_POSITIVE_REGULATION_OF_VASCULATURE_DEVELOPMENT	c5	GO:BP
5	Up	0.00455776	0.00771629	0.987971	1	GO_REGULATION_OF_HIGH_VOLTAGE_GATED_CALCIUM_CHANNEL_ACTIVITY	c5	GO:BP
9	Up	0.00455796	0.00771629	0.512438	0.863874	GO_POSITIVE_REGULATION_OF_LYMPHOCYTE_APOPTOTIC_PROCESS	c5	GO:BP
4	Up	0.00457711	0.00774715	1	1	HP_PROSTATITIS	c5	GO:BP
4	Up	0.00458443	0.00775799	1	1	HP_NEUROGENIC_BLADDER	c5	GO:BP
8	Up	0.00459589	0.00777582	0.998164	1	GO_ERROR_FREE_TRANSLESION_SYNTHESIS	c5	GO:BP
34	Up	0.00460348	0.00778709	4.50197e-10	1.64603e-09	GO_CATION_TRANSMEMBRANE_TRANSPORTER_ACTIVITY	c5	GO:BP
11	Up	0.00461608	0.00780426	0.677544	1	HP_SLOW_DECREASE_IN_VISUAL_ACUITY	c5	GO:BP
11	Up	0.00461608	0.00780426	0.677544	1	HP_ABNORMAL_VISUAL_FIELD_TEST	c5	GO:CC
6	Up	0.00461641	0.00780426	1	1	GO_HISTONE_H3_K9_ACETYLATION	c5	GO:BP
3	Up	0.00461758	0.00780468	1	1	HP_RECURRENT_BRONCHOPULMONARY_INFECTIONS	c5	GO:BP
4	Down	0.00461883	0.00780521	0.417876	0.730026	GO_CLATHRIN_BINDING	c5	GO:BP
52	Up	0.0046336	0.00782861	1.06555e-24	5.7173e-24	GO_BLOOD_VESSEL_ENDOTHELIAL_CELL_MIGRATION	c5	GO:BP
5	Down	0.00464363	0.00784399	0.172793	0.341532	GO_REGULATION_OF_INTRINSIC_APOPTOTIC_SIGNALING_PATHWAY_IN_RESPONSE_TO_DNA_DAMAGE_BY_P53_CLASS_MEDIATOR	c5	GO:BP
4	Up	0.0046527	0.00785772	1	1	HP_INCREASED_NUCHAL_TRANSLUCENCY	c5	GO:BP
8	Up	0.00466847	0.00788278	0.880202	1	HP_EXOSTOSES	c5	GO:CC
4	Up	0.00469431	0.00792478	1	1	GO_LEUKOTRIENE_BIOSYNTHETIC_PROCESS	c5	GO:BP
4	Up	0.00469522	0.00792478	1	1	HP_RECURRENT_EAR_INFECTIONS	c5	GO:CC
6	Up	0.00470472	0.00793922	1	1	GO_BRANCHING_INVOLVED_IN_PROSTATE_GLAND_MORPHOGENESIS	c5	GO:BP
4	Down	0.00471208	0.00795004	0.34004	0.612857	GO_TUMOR_NECROSIS_FACTOR_BINDING	c5	GO:BP
6	Up	0.00471731	0.00795195	0.917075	1	HP_HYDROCELE_TESTIS	c5	GO:BP
27	Up	0.00471769	0.00795195	1.68023e-13	6.88771e-13	HP_PROPORTIONATE_SHORT_STATURE	c5	GO:BP
9	Up	0.00472265	0.00795195	0.854052	1	HP_PROGRESSIVE_PULMONARY_FUNCTION_IMPAIRMENT	c5	GO:BP
9	Up	0.00472265	0.00795195	0.854052	1	HP_HYPOTHALAMIC_HYPOTHYROIDISM	c5	GO:BP
9	Up	0.00472265	0.00795195	0.854052	1	HP_HEMIFACIAL_SPASM	c5	GO:BP
9	Up	0.00472265	0.00795195	0.854052	1	HP_ABNORMAL_CENTRAL_SENSORY_FUNCTION	c5	GO:CC
9	Up	0.00472265	0.00795195	0.854052	1	HP_ABNORMAL_THALAMIC_MRI_SIGNAL_INTENSITY	c5	GO:CC
9	Up	0.00472265	0.00795195	0.854052	1	HP_DECREASED_CIRCULATING_GONADOTROPIN_LEVEL	c5	GO:CC
9	Up	0.00472265	0.00795195	0.854052	1	HP_DECREASED_CIRCULATING_LUTEINIZING_HORMONE_LEVEL	c5	GO:CC
9	Up	0.00472265	0.00795195	0.854052	1	HP_TRIGEMINAL_NEURALGIA	c5	GO:CC
30	Up	0.00472798	0.00795934	9.0604e-06	2.73762e-05	GO_SEQUESTERING_OF_CALCIUM_ION	c5	GO:BP
17	Up	0.00473344	0.00796692	0.0041764	0.0103751	HP_VERTEBRAL_FUSION	c5	GO:BP
11	Up	0.00477761	0.00803899	0.043361	0.0960739	HP_ULNAR_DEVIATION_OF_FINGER	c5	GO:BP
8	Up	0.00477816	0.00803899	0.999968	1	GO_LATERAL_SPROUTING_FROM_AN_EPITHELIUM	c5	GO:BP
3	Up	0.0047878	0.0080536	1	1	GO_MICROTUBULE_PLUS_END_BINDING	c5	GO:BP
15	Up	0.00478914	0.00805425	7.91411e-10	2.87117e-09	HP_SANDAL_GAP	c5	GO:BP
5	Up	0.0047927	0.00805862	1	1	GO_EPITHELIAL_CELL_CELL_ADHESION	c5	GO:BP
4	Up	0.00484793	0.00814986	1	1	GO_LRR_DOMAIN_BINDING	c5	GO:BP
94	Up	0.00486661	0.00817963	4.21144e-66	1.23614e-64	GO_SUPRAMOLECULAR_POLYMER	c5	GO:BP
20	Up	0.00487627	0.00819424	0.000329169	0.000896226	GO_CATALYTIC_ACTIVITY_ACTING_ON_RNA	c5	GO:BP
