## Supplementary figures for "Transcriptomic profiling of cardiac tissues from SARS-CoV-2 patients identifies DNA damage": SupplementaryTable3.xlsx (part 3 of 3)

### Sheet: H1N1 vs Control (continued)
NGenes	Direction	PValue	FDR	PValue.Mixed	FDR.Mixed	GenesetName	GenesetCat	GenesetSubCat
12	Up	0.0048778	0.00819517	0.105693	0.219029	GO_REGULATION_OF_ASTROCYTE_DIFFERENTIATION	c5	GO:BP
4	Up	0.00490443	0.00823828	0.993575	1	GO_PORE_COMPLEX_ASSEMBLY	c5	GO:BP
9	Up	0.00490666	0.00824037	0.577473	0.954036	GO_OVULATION	c5	GO:BP
4	Up	0.00491151	0.00824687	1	1	GO_PERIPHERAL_NERVOUS_SYSTEM_NEURON_DIFFERENTIATION	c5	GO:BP
15	Up	0.00491831	0.00825664	0.095157	0.198613	GO_REGULATION_OF_CARDIAC_MUSCLE_CELL_DIFFERENTIATION	c5	GO:BP
9	Up	0.00495202	0.00831158	0.0238333	0.0546913	GO_PYRIMIDINE_CONTAINING_COMPOUND_METABOLIC_PROCESS	c5	GO:BP
3	Up	0.00495376	0.00831285	1	1	GO_PHOSPHATIDYLINOSITOL_3_4_5_TRISPHOSPHATE_BINDING	c5	GO:BP
5	Up	0.0049561	0.00831511	1	1	HP_THORACOLUMBAR_KYPHOSIS	c5	GO:BP
3	Up	0.00496009	0.00832016	1	1	GO_AMELOGENESIS	c5	GO:BP
8	Up	0.00496151	0.00832087	0.971326	1	GO_NADP_BINDING	c5	GO:BP
30	Up	0.00496531	0.00832559	2.97812e-11	1.13314e-10	GO_REGULATION_OF_HEMATOPOIETIC_PROGENITOR_CELL_DIFFERENTIATION	c5	GO:BP
4	Up	0.00498452	0.00835614	1	1	GO_REGULATION_OF_INTESTINAL_CHOLESTEROL_ABSORPTION	c5	GO:BP
5	Up	0.00498794	0.0083602	0.857956	1	HP_RIEGER_ANOMALY	c5	GO:BP
28	Down	0.00499759	0.00837471	2.76806e-16	1.22212e-15	GO_NEGATIVE_REGULATION_OF_VIRAL_LIFE_CYCLE	c5	GO:BP
7	Up	0.00500314	0.0083814	0.280289	0.518252	GO_POSITIVE_REGULATION_OF_LIPOPOLYSACCHARIDE_MEDIATED_SIGNALING_PATHWAY	c5	GO:BP
4	Down	0.00500357	0.0083814	0.612622	0.997628	GO_LARGE_RIBOSOMAL_SUBUNIT	c5	GO:BP
169	Up	0.00500843	0.0083869	8.05658e-71	3.72904e-69	GO_ENDOSOME	c5	GO:BP
12	Up	0.00500884	0.0083869	0.116722	0.239705	GO_BRANCH_ELONGATION_OF_AN_EPITHELIUM	c5	GO:BP
44	Up	0.00501103	0.0083889	9.93785e-56	1.54174e-54	HP_MENTAL_DETERIORATION	c5	GO:BP
5	Up	0.00502105	0.008404	1	1	GO_RIBOSOME_ASSEMBLY	c5	GO:BP
3	Down	0.00502541	0.00840462	0.820755	1	GO_FATTY_ACID_BINDING	c5	GO:BP
3	Down	0.00502541	0.00840462	0.820755	1	GO_LONG_CHAIN_FATTY_ACID_BINDING	c5	GO:BP
3	Down	0.00502541	0.00840462	0.820755	1	GO_ICOSANOID_BINDING	c5	GO:BP
3	Down	0.00502541	0.00840462	0.820755	1	GO_ICOSATETRAENOIC_ACID_BINDING	c5	GO:BP
17	Up	0.00504307	0.00843247	0.00583887	0.0143068	GO_NEGATIVE_REGULATION_OF_CD4_POSITIVE_ALPHA_BETA_T_CELL_ACTIVATION	c5	GO:BP
9	Up	0.00505286	0.00844717	0.914235	1	GO_POSITIVE_REGULATION_OF_VASCULAR_ENDOTHELIAL_GROWTH_FACTOR_RECEPTOR_SIGNALING_PATHWAY	c5	GO:BP
4	Up	0.00507385	0.00848057	1	1	HP_ORGANIC_ACIDURIA	c5	GO:BP
3	Down	0.00509243	0.00850874	0.766713	1	HP_SOFT_DOUGHY_SKIN	c5	GO:BP
3	Up	0.00509456	0.00850874	1	1	GO_REGULATION_OF_NEURON_PROJECTION_ARBORIZATION	c5	GO:BP
3	Up	0.00509456	0.00850874	1	1	GO_POSITIVE_REGULATION_OF_NEURON_PROJECTION_ARBORIZATION	c5	GO:BP
50	Up	0.00509474	0.00850874	1.87611e-16	8.30061e-16	GO_NEGATIVE_REGULATION_OF_INFLAMMATORY_RESPONSE	c5	GO:BP
18	Up	0.00509763	0.00851188	1.99855e-12	7.95267e-12	HP_PARKINSONISM	c5	GO:BP
49	Up	0.00510306	0.00851927	5.61495e-54	8.05797e-53	HP_MYOPIA	c5	GO:BP
8	Up	0.00510721	0.00852449	0.690996	1	GO_ORGANELLE_TRANSPORT_ALONG_MICROTUBULE	c5	GO:BP
11	Up	0.00511088	0.00852894	0.003396	0.00849909	HP_ABNORMAL_BLOOD_PHOSPHATE_CONCENTRATION	c5	GO:CC
3	Up	0.00513152	0.00856167	1	1	HP_OSTEOMALACIA	c5	GO:BP
6	Up	0.00513327	0.00856291	0.272845	0.506042	GO_POSITIVE_REGULATION_OF_PODOSOME_ASSEMBLY	c5	GO:BP
41	Up	0.00514294	0.00857734	1.64744e-31	1.04189e-30	HP_ABNORMALITY_OF_THE_PERIORBITAL_REGION	c5	GO:BP
4	Up	0.00516439	0.00861141	1	1	GO_RELEASE_OF_SEQUESTERED_CALCIUM_ION_INTO_CYTOSOL_BY_ENDOPLASMIC_RETICULUM	c5	GO:BP
15	Up	0.00517152	0.00862159	0.00269166	0.00679692	GO_CYSTEINE_TYPE_ENDOPEPTIDASE_ACTIVITY	c5	GO:BP
4	Up	0.00518435	0.00864126	0.997804	1	GO_PROTEIN_ANTIGEN_BINDING	c5	GO:BP
3	Up	0.00520699	0.00867728	1	1	HP_DISTAL_LOWER_LIMB_AMYOTROPHY	c5	GO:BP
39	Up	0.00522952	0.0087131	1.41629e-22	7.26162e-22	GO_POSITIVE_REGULATION_OF_TYPE_I_INTERFERON_PRODUCTION	c5	GO:BP
4	Up	0.00523631	0.00871966	0.994113	1	HP_MORPHOLOGICAL_ABNORMALITY_OF_THE_CORTICOSPINAL_TRACT	c5	GO:BP
13	Up	0.0052365	0.00871966	0.00106416	0.00278486	GO_REGULATION_OF_LIPOPOLYSACCHARIDE_MEDIATED_SIGNALING_PATHWAY	c5	GO:BP
5	Up	0.00523656	0.00871966	1	1	GO_ALPHA_TUBULIN_BINDING	c5	GO:BP
15	Up	0.00524618	0.00873395	0.0071261	0.0173048	GO_DICARBOXYLIC_ACID_METABOLIC_PROCESS	c5	GO:BP
10	Up	0.005262	0.00875857	0.000152937	0.000427452	GO_NEGATIVE_REGULATION_OF_CELL_JUNCTION_ASSEMBLY	c5	GO:BP
14	Up	0.00526695	0.00876507	8.34513e-06	2.53149e-05	HP_METAPHYSEAL_WIDENING	c5	GO:BP
5	Up	0.0052689	0.00876658	1	1	GO_POSITIVE_REGULATION_OF_MYELOID_CELL_APOPTOTIC_PROCESS	c5	GO:BP
5	Up	0.00527057	0.00876763	1	1	GO_TROPHOBLAST_CELL_MIGRATION	c5	GO:BP
3	Up	0.00527847	0.00877269	1	1	GO_CIRCADIAN_SLEEP_WAKE_CYCLE	c5	GO:BP
3	Up	0.00527847	0.00877269	1	1	GO_REGULATION_OF_CIRCADIAN_SLEEP_WAKE_CYCLE	c5	GO:BP
3	Up	0.00527847	0.00877269	1	1	GO_REGULATION_OF_CIRCADIAN_SLEEP_WAKE_CYCLE_SLEEP	c5	GO:BP
3	Up	0.00527847	0.00877269	1	1	GO_CIRCADIAN_SLEEP_WAKE_CYCLE_SLEEP	c5	GO:BP
4	Down	0.00527882	0.00877269	0.625472	1	GO_MYOBLAST_PROLIFERATION	c5	GO:BP
18	Up	0.00530352	0.008812	0.000452369	0.00121866	GO_NEGATIVE_REGULATION_OF_BLOOD_VESSEL_ENDOTHELIAL_CELL_MIGRATION	c5	GO:BP
4	Up	0.00532684	0.00884862	1	1	GO_CCR1_CHEMOKINE_RECEPTOR_BINDING	c5	GO:BP
5	Up	0.00532766	0.00884862	0.999911	1	GO_RETINAL_GANGLION_CELL_AXON_GUIDANCE	c5	GO:BP
8	Up	0.00543549	0.00902593	0.529162	0.888334	HP_MELENA	c5	GO:BP
5	Up	0.00547577	0.00909103	1	1	HP_ABNORMALITY_OF_THE_EPIDIDYMIS	c5	GO:BP
13	Up	0.00548225	0.00909999	0.230222	0.437391	GO_GOLGI_VESICLE_TRANSPORT	c5	GO:BP
33	Up	0.00548735	0.00910666	2.33021e-14	9.79036e-14	HP_ABNORMAL_CNS_MYELINATION	c5	GO:CC
7	Up	0.00554655	0.00920128	0.0445213	0.0984636	GO_GOLGI_STACK	c5	GO:BP
7	Up	0.00554655	0.00920128	0.0445213	0.0984636	GO_GOLGI_CISTERNA	c5	GO:BP
14	Down	0.00555307	0.00921028	4.14645e-10	1.51868e-09	HP_PERIPHERAL_AXONAL_DEGENERATION	c5	GO:BP
4	Up	0.00555887	0.00921809	0.964297	1	HP_MULTIPLE_ENCHONDROMATOSIS	c5	GO:BP
9	Up	0.00556784	0.00923115	0.998787	1	HP_BIFID_SCROTUM	c5	GO:BP
4	Up	0.00558423	0.00925651	1	1	HP_ABNORMALITY_OF_THE_SUBUNGUAL_REGION	c5	GO:BP
9	Up	0.00560015	0.00928107	0.827598	1	GO_DETECTION_OF_MOLECULE_OF_BACTERIAL_ORIGIN	c5	GO:BP
4	Up	0.00560934	0.00929446	1	1	HP_ABNORMAL_SERUM_FERRITIN	c5	GO:CC
9	Down	0.00564705	0.00935511	0.103596	0.21495	GO_PLATELET_DERIVED_GROWTH_FACTOR_BINDING	c5	GO:BP
3	Up	0.00566482	0.00938271	1	1	GO_MODULATION_BY_SYMBIONT_OF_HOST_AUTOPHAGY	c5	GO:BP
10	Up	0.00566714	0.0093847	0.0360573	0.0805909	GO_NEGATIVE_REGULATION_OF_INTERLEUKIN_1_BETA_PRODUCTION	c5	GO:BP
4	Up	0.00569736	0.00943254	1	1	GO_CHORIO_ALLANTOIC_FUSION	c5	GO:BP
5	Up	0.00569827	0.00943254	0.992494	1	HP_SCHIZOPHRENIA	c5	GO:CC
4	Up	0.0056996	0.00943289	1	1	GO_NEGATIVE_REGULATION_OF_CIRCADIAN_RHYTHM	c5	GO:BP
3	Up	0.00570901	0.00944662	1	1	GO_NEGATIVE_REGULATION_OF_INTERLEUKIN_1_MEDIATED_SIGNALING_PATHWAY	c5	GO:BP
5	Up	0.00574332	0.00950152	1	1	GO_CATECHOLAMINE_SECRETION	c5	GO:BP
10	Up	0.00577503	0.0095521	0.99914	1	GO_REGULATION_OF_VASCULAR_PERMEABILITY	c5	GO:BP
5	Down	0.00579383	0.00958007	0.870565	1	GO_RNA_HELICASE_ACTIVITY	c5	GO:BP
3	Up	0.00579421	0.00958007	1	1	GO_REGULATION_OF_RESPONSE_TO_FOOD	c5	GO:BP
12	Up	0.00584183	0.0096569	0.000102342	0.000289305	HP_ABNORMALITY_OF_PERIPHERAL_NERVES	c5	GO:CC
6	Up	0.00584605	0.00966198	0.950788	1	GO_MEMBRANE_DEPOLARIZATION_DURING_ACTION_POTENTIAL	c5	GO:BP
11	Up	0.00586292	0.00968797	0.291202	0.535374	GO_KETONE_BIOSYNTHETIC_PROCESS	c5	GO:BP
59	Up	0.0059039	0.00975377	1.89563e-41	1.59369e-40	HP_PATENT_DUCTUS_ARTERIOSUS	c5	GO:BP
3	Up	0.00590532	0.0097542	1	1	HP_RECURRENT_GASTROENTERITIS	c5	GO:CC
41	Up	0.00593731	0.00980512	1.24681e-41	1.05772e-40	HP_ABNORMALITY_OF_THE_METAPHYSIS	c5	GO:BP
14	Up	0.00595267	0.00982856	0.86614	1	HP_CUTANEOUS_SYNDACTYLY	c5	GO:CC
10	Up	0.00598453	0.00987857	0.00281357	0.00709413	HP_NEUTROPENIA_IN_PRESENCE_OF_ANTI_NEUTROPIL_ANTIBODIES	c5	GO:BP
14	Up	0.0059853	0.00987857	0.0691237	0.147454	GO_MUSCLE_FIBER_DEVELOPMENT	c5	GO:BP
25	Up	0.00601055	0.00991829	7.00993e-22	3.54451e-21	HP_URTICARIA	c5	GO:BP
6	Up	0.0060181	0.00992753	0.982567	1	HP_ELEVATED_CIRCULATING_FOLLICLE_STIMULATING_HORMONE_LEVEL	c5	GO:BP
5	Up	0.00601851	0.00992753	0.906295	1	GO_EPITHELIAL_CELL_FATE_COMMITMENT	c5	GO:BP
5	Up	0.00602206	0.00993144	1	1	GO_RNA_POLYMERASE_II_CTD_HEPTAPEPTIDE_REPEAT_KINASE_ACTIVITY	c5	GO:BP
3	Up	0.00603656	0.00995269	1	1	GO_NEGATIVE_REGULATION_OF_MESENCHYMAL_CELL_PROLIFERATION	c5	GO:BP
4	Up	0.0060373	0.00995269	1	1	GO_MEIOTIC_COHESIN_COMPLEX	c5	GO:BP
10	Up	0.00613131	0.0101056	0.86534	1	HP_INCREASED_SENSITIVITY_TO_IONIZING_RADIATION	c5	GO:CC
4	Up	0.00613244	0.0101056	1	1	GO_REGULATION_OF_EOSINOPHIL_MIGRATION	c5	GO:BP
21	Up	0.00613616	0.0101097	2.51479e-12	9.95518e-12	GO_NEGATIVE_REGULATION_OF_RESPONSE_TO_DNA_DAMAGE_STIMULUS	c5	GO:BP
5	Up	0.00613987	0.0101139	0.583708	0.960946	HP_GLYCOSURIA	c5	GO:BP
25	Up	0.00614158	0.0101147	1.72016e-08	5.99035e-08	GO_MIDBRAIN_DEVELOPMENT	c5	GO:BP
10	Up	0.00614726	0.0101204	0.450588	0.777818	GO_NEGATIVE_REGULATION_OF_INTERLEUKIN_2_PRODUCTION	c5	GO:BP
7	Up	0.00614746	0.0101204	0.346736	0.622794	GO_POSITIVE_REGULATION_OF_NON_CANONICAL_WNT_SIGNALING_PATHWAY	c5	GO:BP
5	Down	0.0061532	0.0101279	0.623702	1	HP_GENITAL_HERNIA	c5	GO:CC
4	Up	0.00617591	0.0101633	1	1	GO_NEURON_CELLULAR_HOMEOSTASIS	c5	GO:BP
8	Up	0.00617759	0.0101641	0.623015	1	GO_SYNAPTIC_TRANSMISSION_GABAERGIC	c5	GO:BP
4	Up	0.00621168	0.0102182	1	1	HP_EPIGASTRIC_PAIN	c5	GO:CC
10	Up	0.00622401	0.0102364	0.000110523	0.000311281	GO_REGULATION_OF_B_CELL_RECEPTOR_SIGNALING_PATHWAY	c5	GO:BP
10	Up	0.00623161	0.0102469	0.877682	1	GO_RESPONSE_TO_PEPTIDOGLYCAN	c5	GO:BP
3	Up	0.00625811	0.0102879	1	1	GO_CARBOHYDRATE_TRANSMEMBRANE_TRANSPORTER_ACTIVITY	c5	GO:BP
12	Up	0.00625894	0.0102879	0.0112556	0.0268223	HP_ABNORMAL_CSF_PROTEIN_LEVEL	c5	GO:CC
6	Up	0.00627559	0.0103132	0.847582	1	GO_NEUTRAL_AMINO_ACID_TRANSPORT	c5	GO:BP
15	Up	0.00632303	0.0103892	0.0274869	0.0626149	GO_LUNG_ALVEOLUS_DEVELOPMENT	c5	GO:BP
8	Up	0.00636163	0.0104505	0.823575	1	HP_CEREBELLAR_VERMIS_ATROPHY	c5	GO:BP
3	Up	0.00637384	0.0104686	1	1	GO_MEIOSIS_II_CELL_CYCLE_PROCESS	c5	GO:BP
18	Up	0.00639253	0.0104972	0.000245464	0.000675306	GO_TRABECULA_MORPHOGENESIS	c5	GO:BP
6	Up	0.00639728	0.010503	1	1	HP_ABNORMALITY_OF_THE_PROXIMAL_PHALANX_OF_THE_THUMB	c5	GO:BP
4	Down	0.0064295	0.0105538	0.853804	1	GO_MRNA_TRANSCRIPTION_BY_RNA_POLYMERASE_II	c5	GO:BP
8	Up	0.006434	0.0105591	0.999112	1	GO_COMPLEMENT_RECEPTOR_ACTIVITY	c5	GO:BP
13	Up	0.00644586	0.0105765	0.00365541	0.0091212	GO_PROTEIN_SERINE_THREONINE_PHOSPHATASE_ACTIVITY	c5	GO:BP
4	Up	0.00644725	0.0105768	1	1	HP_SPLIT_FOOT	c5	GO:BP
35	Up	0.00646513	0.0106033	3.50073e-08	1.20417e-07	GO_REGULATION_OF_DNA_TEMPLATED_TRANSCRIPTION_IN_RESPONSE_TO_STRESS	c5	GO:BP
3	Up	0.00646598	0.0106033	1	1	HP_INTESTINAL_BLEEDING	c5	GO:BP
3	Up	0.00647687	0.0106191	1	1	HP_FACIAL_GRIMACING	c5	GO:BP
6	Up	0.00648654	0.0106329	0.906003	1	HP_NON_OBSTRUCTIVE_AZOOSPERMIA	c5	GO:CC
7	Down	0.00648875	0.0106345	0.0321719	0.0724254	HP_ABNORMAL_SHARPEY_FIBER_MORPHOLOGY	c5	GO:CC
7	Up	0.00649808	0.0106477	0.459735	0.790265	HP_BOWEL_DIVERTICULOSIS	c5	GO:BP
44	Up	0.00651557	0.0106743	3.77283e-48	4.13294e-47	GO_NEGATIVE_REGULATION_OF_NEURON_DIFFERENTIATION	c5	GO:BP
4	Up	0.00654056	0.0107111	1	1	GO_REGULATION_OF_DOPAMINE_SECRETION	c5	GO:BP
4	Up	0.00654056	0.0107111	1	1	GO_DOPAMINE_TRANSPORT	c5	GO:BP
14	Up	0.00657766	0.0107697	5.76195e-06	1.77213e-05	HP_GASTROINTESTINAL_STROMA_TUMOR	c5	GO:CC
4	Up	0.00658318	0.0107767	1	1	GO_CYTOPLASMIC_SEQUESTERING_OF_TRANSCRIPTION_FACTOR	c5	GO:BP
49	Up	0.00661276	0.010823	3.22253e-36	2.31035e-35	GO_APICAL_PLASMA_MEMBRANE	c5	GO:BP
4	Up	0.00662065	0.0108338	1	1	GO_RNA_POLYMERASE_II_CORE_COMPLEX	c5	GO:BP
10	Down	0.00662724	0.0108425	0.0252119	0.0576037	HP_FEMORAL_BOWING	c5	GO:BP
6	Up	0.00663003	0.0108449	0.987546	1	GO_HISTONE_H2A_UBIQUITINATION	c5	GO:BP
17	Up	0.00663757	0.0108551	5.80699e-08	1.97569e-07	GO_IMMUNOLOGICAL_SYNAPSE	c5	GO:BP
5	Up	0.00664365	0.010863	1	1	GO_POSTSYNAPSE_ASSEMBLY	c5	GO:BP
31	Up	0.00665421	0.0108781	2.29118e-24	1.21926e-23	GO_GTPASE_BINDING	c5	GO:BP
5	Up	0.0066649	0.0108935	1	1	GO_REGULATION_OF_TRANSCRIPTION_INVOLVED_IN_CELL_FATE_COMMITMENT	c5	GO:BP
7	Up	0.00667935	0.010915	0.997598	1	GO_TRAIL_ACTIVATED_APOPTOTIC_SIGNALING_PATHWAY	c5	GO:BP
15	Up	0.00668246	0.010918	0.679467	1	HP_ABNORMAL_CARTILAGE_MORPHOLOGY	c5	GO:BP
5	Down	0.00669684	0.0109393	0.538242	0.900527	GO_VASCULAR_ASSOCIATED_SMOOTH_MUSCLE_CELL_APOPTOTIC_PROCESS	c5	GO:BP
10	Up	0.00670531	0.0109511	3.79743e-05	0.000110423	HP_ABNORMAL_EPIPHYSIS_MORPHOLOGY_OF_THE_PHALANGES_OF_THE_HAND	c5	GO:BP
4	Up	0.00672916	0.0109879	1	1	GO_RNA_POLYMERASE_BINDING	c5	GO:BP
17	Down	0.00673445	0.0109944	3.77458e-17	1.71044e-16	GO_CELLULAR_RESPONSE_TO_LIPOPROTEIN_PARTICLE_STIMULUS	c5	GO:BP
19	Up	0.00676886	0.0110484	7.79193e-13	3.13613e-12	GO_CELLULAR_TRANSITION_METAL_ION_HOMEOSTASIS	c5	GO:BP
6	Up	0.00677043	0.0110488	1	1	HP_ENLARGED_OVARIES	c5	GO:CC
6	Up	0.00678058	0.0110623	0.999984	1	GO_INTRINSIC_COMPONENT_OF_POSTSYNAPTIC_MEMBRANE	c5	GO:BP
12	Up	0.0067813	0.0110623	0.39353	0.69397	GO_REGULATION_OF_SUPEROXIDE_ANION_GENERATION	c5	GO:BP
7	Up	0.00679008	0.0110712	0.999961	1	HP_ABNORMALITY_OF_THE_INTERNAL_AUDITORY_CANAL	c5	GO:CC
6	Up	0.00679019	0.0110712	1	1	GO_TRANSLATION_REGULATOR_ACTIVITY_NUCLEIC_ACID_BINDING	c5	GO:BP
6	Up	0.00679068	0.0110712	1	1	GO_SECONDARY_ACTIVE_TRANSMEMBRANE_TRANSPORTER_ACTIVITY	c5	GO:BP
11	Up	0.00679439	0.0110751	0.0144032	0.0338634	GO_POSITIVE_REGULATION_OF_RESPONSE_TO_OXIDATIVE_STRESS	c5	GO:BP
4	Up	0.00679759	0.0110781	0.997335	1	HP_LOSS_OF_ABILITY_TO_WALK	c5	GO:BP
128	Up	0.00682631	0.0111228	4.7616e-35	3.29866e-34	GO_OXIDATION_REDUCTION_PROCESS	c5	GO:BP
9	Up	0.00683172	0.0111294	0.979191	1	GO_CYCLIN_DEPENDENT_PROTEIN_SERINE_THREONINE_KINASE_INHIBITOR_ACTIVITY	c5	GO:BP
13	Up	0.00686101	0.0111733	0.0486203	0.106494	GO_NEGATIVE_REGULATION_OF_CD4_POSITIVE_ALPHA_BETA_T_CELL_DIFFERENTIATION	c5	GO:BP
11	Up	0.00686128	0.0111733	0.362274	0.647253	GO_POSITIVE_REGULATION_OF_MACROPHAGE_CHEMOTAXIS	c5	GO:BP
3	Up	0.00687751	0.0111976	1	1	HP_CORONAL_CLEFT_VERTEBRAE	c5	GO:BP
14	Up	0.00688254	0.0112036	7.66882e-05	0.000218398	GO_HYALURONAN_METABOLIC_PROCESS	c5	GO:BP
3	Down	0.00689799	0.0112262	1	1	HP_ENCEPHALOMALACIA	c5	GO:CC
30	Up	0.0068991	0.0112262	3.7801e-18	1.75834e-17	GO_MULTICELLULAR_ORGANISMAL_SIGNALING	c5	GO:BP
6	Up	0.00690705	0.011237	0.999904	1	HP_ABNORMAL_EYELID_PHYSIOLOGY	c5	GO:CC
10	Up	0.0069722	0.0113388	0.777212	1	GO_REGULATION_OF_FATTY_ACID_OXIDATION	c5	GO:BP
4	Up	0.00697231	0.0113388	1	1	HP_HYPOPIGMENTATION_OF_THE_FUNDUS	c5	GO:BP
3	Up	0.00698045	0.0113498	1	1	GO_NADPLUS_BINDING	c5	GO:BP
4	Up	0.00700193	0.0113821	1	1	GO_EXCITATORY_SYNAPSE_ASSEMBLY	c5	GO:BP
6	Up	0.00700303	0.0113821	1	1	HP_ALACRIMA	c5	GO:BP
5	Up	0.00703416	0.0114305	0.975749	1	HP_DIASTASIS_RECTI	c5	GO:BP
10	Up	0.0070361	0.0114315	0.0328795	0.0738408	GO_TRANSLATION_REGULATOR_ACTIVITY	c5	GO:BP
6	Up	0.00704851	0.011449	0.979829	1	HP_RECTAL_PROLAPSE	c5	GO:BP
11	Up	0.00704961	0.011449	0.66815	1	GO_DNA_DAMAGE_RESPONSE_DETECTION_OF_DNA_DAMAGE	c5	GO:BP
10	Up	0.00707234	0.0114837	0.858785	1	HP_DIMINISHED_MOTIVATION	c5	GO:BP
30	Down	0.00711075	0.0115438	1.46236e-20	7.18722e-20	GO_REGULATION_OF_VIRAL_GENOME_REPLICATION	c5	GO:BP
6	Up	0.00714017	0.0115894	1	1	GO_CLATHRIN_DEPENDENT_ENDOCYTOSIS	c5	GO:BP
9	Up	0.00715546	0.0116119	0.961342	1	HP_BROAD_RIBS	c5	GO:BP
76	Up	0.00719988	0.0116818	2.63083e-38	2.00381e-37	GO_NEUTROPHIL_MIGRATION	c5	GO:BP
11	Up	0.00720284	0.0116843	0.0466145	0.102662	GO_HEMATOPOIETIC_STEM_CELL_PROLIFERATION	c5	GO:BP
8	Up	0.00721017	0.011694	0.999666	1	HP_EEG_WITH_ABNORMALLY_SLOW_FREQUENCIES	c5	GO:CC
14	Up	0.0072535	0.011762	2.06494e-10	7.62608e-10	GO_POSITIVE_REGULATION_OF_INSULIN_SECRETION	c5	GO:BP
17	Down	0.00725633	0.011764	4.67159e-11	1.7687e-10	HP_SYSTEMIC_LUPUS_ERYTHEMATOSUS	c5	GO:BP
4	Up	0.00725754	0.011764	1	1	GO_CHEMOKINE_C_C_MOTIF_LIGAND_5_PRODUCTION	c5	GO:BP
11	Down	0.00728102	0.0117998	0.472137	0.806097	GO_PROTON_TRANSMEMBRANE_TRANSPORT	c5	GO:BP
3	Up	0.00728248	0.0117999	1	1	GO_MITOCHONDRION_MORPHOGENESIS	c5	GO:BP
3	Up	0.00731535	0.0118509	1	1	GO_STRESS_GRANULE_ASSEMBLY	c5	GO:BP
12	Up	0.00732171	0.0118589	0.310323	0.566204	HP_ABNORMALITY_OF_EXOCRINE_PANCREAS_PHYSIOLOGY	c5	GO:CC
5	Up	0.00735352	0.0119081	0.827884	1	GO_POSITIVE_REGULATION_OF_ATPASE_ACTIVITY	c5	GO:BP
5	Down	0.00737014	0.0119327	0.251917	0.472113	GO_DENDRITIC_SHAFT	c5	GO:BP
25	Up	0.00738944	0.0119617	1.22078e-11	4.70874e-11	GO_POSITIVE_REGULATION_OF_VIRAL_PROCESS	c5	GO:BP
32	Up	0.00743058	0.012026	3.53292e-29	2.10774e-28	GO_PROTEIN_COMPLEX_OLIGOMERIZATION	c5	GO:BP
6	Up	0.00743858	0.0120366	0.0481051	0.105613	HP_SHORT_COLUMELLA	c5	GO:BP
172	Up	0.0074435	0.0120423	4.18639e-66	1.23308e-64	GO_WOUND_HEALING	c5	GO:BP
23	Up	0.00746656	0.0120736	0.000769339	0.00203802	GO_EXOCRINE_SYSTEM_DEVELOPMENT	c5	GO:BP
4	Up	0.00746718	0.0120736	1	1	GO_REGULATION_OF_ACROSOME_REACTION	c5	GO:BP
4	Up	0.00746718	0.0120736	1	1	GO_REGULATION_OF_FERTILIZATION	c5	GO:BP
3	Up	0.00750074	0.0121256	1	1	HP_SUDDEN_LOSS_OF_VISUAL_ACUITY	c5	GO:BP
63	Up	0.00752798	0.0121672	1.24335e-72	6.5056e-71	HP_ABNORMAL_HEART_VALVE_MORPHOLOGY	c5	GO:BP
7	Up	0.00754349	0.0121884	0.238502	0.450177	GO_MAIN_AXON	c5	GO:BP
6	Up	0.00754394	0.0121884	0.288152	0.530693	GO_REGULATION_OF_CELL_CYCLE_CHECKPOINT	c5	GO:BP
5	Up	0.00758362	0.0122501	1	1	GO_GOLGI_CISTERNA_MEMBRANE	c5	GO:BP
3	Up	0.00759679	0.0122691	1	1	GO_NEGATIVE_REGULATION_OF_DEFENSE_RESPONSE_TO_BACTERIUM	c5	GO:BP
7	Up	0.00759891	0.0122701	0.367178	0.65532	GO_VAGINA_DEVELOPMENT	c5	GO:BP
32	Up	0.00760567	0.0122787	5.26314e-25	2.84757e-24	HP_OPHTHALMOPARESIS	c5	GO:BP
20	Up	0.00761193	0.0122864	0.00354038	0.0088499	GO_POSITIVE_REGULATION_OF_STRIATED_MUSCLE_CELL_DIFFERENTIATION	c5	GO:BP
6	Up	0.00761619	0.012291	1	1	HP_ABNORMAL_ELECTRORETINOGRAM	c5	GO:BP
11	Up	0.00763631	0.0123188	0.00120756	0.00314937	HP_ABSENT_HAIR	c5	GO:BP
17	Down	0.00763637	0.0123188	2.22396e-06	6.98013e-06	HP_CARDIOMEGALY	c5	GO:BP
12	Up	0.00765617	0.0123484	0.245091	0.460653	HP_ABSENCE_OF_SECONDARY_SEX_CHARACTERISTICS	c5	GO:BP
6	Up	0.00765945	0.0123513	1	1	GO_SEMICIRCULAR_CANAL_DEVELOPMENT	c5	GO:BP
15	Down	0.00769008	0.0123983	4.65013e-06	1.437e-05	GO_NEGATIVE_REGULATION_OF_CELL_KILLING	c5	GO:BP
3	Up	0.00770966	0.0124275	1	1	GO_PROTEIN_LOCALIZATION_TO_MICROTUBULE_ORGANIZING_CENTER	c5	GO:BP
5	Up	0.00774008	0.0124742	0.973145	1	GO_NEGATIVE_REGULATION_OF_ORGANELLE_ASSEMBLY	c5	GO:BP
6	Up	0.0077593	0.0125027	0.948728	1	GO_CHROMOSOME_CONDENSATION	c5	GO:BP
5	Up	0.00777155	0.0125201	1	1	GO_CALCIUM_DEPENDENT_CELL_CELL_ADHESION_VIA_PLASMA_MEMBRANE_CELL_ADHESION_MOLECULES	c5	GO:BP
29	Up	0.00778517	0.0125396	1.69039e-23	8.82819e-23	GO_MYOTUBE_DIFFERENTIATION	c5	GO:BP
3	Up	0.00778716	0.0125404	1	1	HP_ABNORMAL_3RD_FINGER_PHALANX_MORPHOLOGY	c5	GO:BP
23	Up	0.00781748	0.0125864	1.57045e-08	5.47803e-08	GO_RESPONSE_TO_INTERLEUKIN_6	c5	GO:BP
16	Up	0.00781867	0.0125864	0.243896	0.458919	GO_DENDRITIC_CELL_MIGRATION	c5	GO:BP
9	Down	0.00783373	0.0126082	0.421568	0.735104	GO_PROTON_TRANSMEMBRANE_TRANSPORTER_ACTIVITY	c5	GO:BP
4	Up	0.00784977	0.0126316	0.418663	0.730947	GO_BONE_MINERALIZATION_INVOLVED_IN_BONE_MATURATION	c5	GO:BP
16	Up	0.00787542	0.0126705	0.0182838	0.0424656	HP_SYNOSTOSIS_INVOLVING_BONES_OF_THE_HAND	c5	GO:BP
3	Up	0.00788239	0.0126793	1	1	GO_NEGATIVE_REGULATION_OF_ENDOTHELIAL_CELL_CHEMOTAXIS	c5	GO:BP
17	Up	0.00793438	0.0127605	4.98721e-12	1.95679e-11	GO_POSITIVE_REGULATION_OF_ANION_TRANSPORT	c5	GO:BP
30	Up	0.00793827	0.0127643	2.51011e-12	9.94131e-12	GO_POSITIVE_REGULATION_OF_MUSCLE_CELL_DIFFERENTIATION	c5	GO:BP
3	Up	0.0079463	0.0127747	1	1	GO_POSITIVE_REGULATION_OF_KERATINOCYTE_DIFFERENTIATION	c5	GO:BP
10	Up	0.00795171	0.012781	0.404873	0.710552	GO_INDUCTION_OF_POSITIVE_CHEMOTAXIS	c5	GO:BP
5	Up	0.00796949	0.0128071	1	1	GO_MULTICELLULAR_ORGANISMAL_MOVEMENT	c5	GO:BP
3	Up	0.0079949	0.0128455	1	1	GO_TRANSLATION_REPRESSOR_ACTIVITY	c5	GO:BP
8	Up	0.00799724	0.0128468	0.900986	1	GO_REGULATION_OF_T_HELPER_1_CELL_DIFFERENTIATION	c5	GO:BP
5	Up	0.0080068	0.0128597	1	1	GO_NEGATIVE_REGULATION_OF_CYTOKINE_PRODUCTION_INVOLVED_IN_INFLAMMATORY_RESPONSE	c5	GO:BP
73	Up	0.00802449	0.0128857	5.08812e-53	6.92445e-52	GO_HYDROLASE_ACTIVITY_ACTING_ON_ACID_ANHYDRIDES	c5	GO:BP
4	Up	0.00805869	0.0129357	1	1	GO_REGULATION_OF_MELANOCYTE_DIFFERENTIATION	c5	GO:BP
4	Up	0.00805869	0.0129357	1	1	GO_REGULATION_OF_PIGMENT_CELL_DIFFERENTIATION	c5	GO:BP
25	Down	0.00807225	0.012955	5.28487e-19	2.50674e-18	GO_GTPASE_ACTIVITY	c5	GO:BP
83	Up	0.00809183	0.0129839	4.44111e-60	9.05857e-59	GO_NEGATIVE_REGULATION_OF_HYDROLASE_ACTIVITY	c5	GO:BP
3	Up	0.00814792	0.0130714	1	1	HP_BILATERAL_CLEFT_LIP_AND_PALATE	c5	GO:BP
6	Up	0.00815525	0.0130807	0.998693	1	GO_LATE_ENDOSOME_LUMEN	c5	GO:BP
95	Up	0.00816274	0.0130902	1.14956e-40	9.41096e-40	GO_MUSCLE_CELL_DIFFERENTIATION	c5	GO:BP
6	Down	0.00820151	0.0131499	0.00628605	0.0153356	HP_ABNORMALITY_OF_THE_ALVEOLAR_RIDGES	c5	GO:BP
33	Up	0.00820931	0.0131599	2.706e-18	1.2622e-17	HP_ABNORMALITY_OF_COAGULATION	c5	GO:BP
26	Up	0.00822231	0.0131782	4.89354e-12	1.92093e-11	GO_REGULATION_OF_NITRIC_OXIDE_BIOSYNTHETIC_PROCESS	c5	GO:BP
7	Down	0.00822951	0.0131873	0.0824258	0.173762	GO_NEGATIVE_REGULATION_OF_DNA_DAMAGE_RESPONSE_SIGNAL_TRANSDUCTION_BY_P53_CLASS_MEDIATOR	c5	GO:BP
3	Up	0.00824004	0.0132016	1	1	GO_POSITIVE_REGULATION_OF_FATTY_ACID_BETA_OXIDATION	c5	GO:BP
11	Up	0.00824271	0.0132034	0.00126852	0.00329814	HP_GENERALIZED_HYPERPIGMENTATION	c5	GO:BP
10	Up	0.00824601	0.0132062	0.112868	0.23264	GO_DISORDERED_DOMAIN_SPECIFIC_BINDING	c5	GO:BP
11	Up	0.00826792	0.0132387	0.00155715	0.00401635	GO_MICROTUBULE_POLYMERIZATION	c5	GO:BP
15	Up	0.00828178	0.0132584	0.682213	1	GO_CXCR_CHEMOKINE_RECEPTOR_BINDING	c5	GO:BP
4	Up	0.00830493	0.0132929	1	1	GO_OXIDOREDUCTASE_ACTIVITY_ACTING_ON_THE_CH_CH_GROUP_OF_DONORS_NAD_OR_NADP_AS_ACCEPTOR	c5	GO:BP
11	Up	0.00830924	0.0132973	0.16673	0.331415	HP_TRIGONOCEPHALY	c5	GO:BP
4	Down	0.00833802	0.0133408	1	1	GO_VASCULAR_ENDOTHELIAL_GROWTH_FACTOR_BINDING	c5	GO:BP
8	Up	0.00834909	0.013356	1	1	GO_NEGATIVE_REGULATION_OF_GTPASE_ACTIVITY	c5	GO:BP
4	Up	0.00835511	0.0133631	0.864008	1	GO_REGULATION_OF_T_HELPER_1_CELL_CYTOKINE_PRODUCTION	c5	GO:BP
5	Up	0.00836838	0.0133818	1	1	GO_INCLUSION_BODY_ASSEMBLY	c5	GO:BP
61	Up	0.00837747	0.0133938	8.03506e-35	5.53001e-34	HP_PACE_OF_PROGRESSION	c5	GO:BP
3	Up	0.00848489	0.013563	1	1	GO_NEGATIVE_REGULATION_OF_TUMOR_NECROSIS_FACTOR_MEDIATED_SIGNALING_PATHWAY	c5	GO:BP
5	Up	0.00852616	0.0136263	1	1	HP_SUPRAVENTRICULAR_TACHYCARDIA	c5	GO:BP
3	Up	0.00855089	0.0136633	1	1	GO_PHOSPHATIDYLINOSITOL_3_4_BISPHOSPHATE_BINDING	c5	GO:BP
4	Down	0.00857039	0.0136892	1	1	HP_UPPER_LIMB_ASYMMETRY	c5	GO:CC
3	Down	0.00857199	0.0136892	0.798879	1	HP_MOLLUSCOID_PSEUDOTUMORS	c5	GO:BP
3	Down	0.00857199	0.0136892	0.798879	1	HP_CIGARETTE_PAPER_SCARS	c5	GO:BP
82	Up	0.00858334	0.0137047	4.81191e-61	1.01339e-59	GO_REGULATION_OF_CELL_MORPHOGENESIS	c5	GO:BP
8	Up	0.00859034	0.0137133	0.264011	0.491281	GO_POSITIVE_REGULATION_OF_ORGANELLE_ASSEMBLY	c5	GO:BP
11	Up	0.00860309	0.013731	0.951158	1	HP_ABNORMALITY_OF_CIRCULATING_FIBRINOGEN	c5	GO:CC
7	Up	0.00862174	0.0137545	0.999763	1	GO_NEGATIVE_REGULATION_OF_GLYCOLYTIC_PROCESS	c5	GO:BP
7	Up	0.00862174	0.0137545	0.999763	1	GO_NEGATIVE_REGULATION_OF_NUCLEOTIDE_METABOLIC_PROCESS	c5	GO:BP
21	Up	0.00862268	0.0137545	1.10797e-10	4.15193e-10	GO_REGULATION_OF_MITOCHONDRIAL_MEMBRANE_POTENTIAL	c5	GO:BP
12	Down	0.00864503	0.0137875	0.294331	0.540537	HP_VENOUS_INSUFFICIENCY	c5	GO:BP
5	Up	0.00867084	0.0138261	1	1	GO_REGULATION_OF_SODIUM_ION_TRANSMEMBRANE_TRANSPORTER_ACTIVITY	c5	GO:BP
4	Up	0.00868025	0.0138385	1	1	GO_INFLAMMATORY_RESPONSE_TO_WOUNDING	c5	GO:BP
6	Up	0.00868351	0.013841	0.998343	1	GO_TRANSMEMBRANE_RECEPTOR_PROTEIN_TYROSINE_KINASE_ADAPTOR_ACTIVITY	c5	GO:BP
20	Up	0.00869445	0.0138559	0.000482	0.00129683	HP_ABNORMAL_MORPHOLOGY_OF_THE_ABDOMINAL_MUSCULATURE	c5	GO:CC
3	Up	0.00869942	0.0138612	1	1	GO_HISTONE_H3_K9_TRIMETHYLATION	c5	GO:BP
18	Up	0.00873611	0.013917	0.000192374	0.000533605	GO_REGULATION_OF_LIPID_STORAGE	c5	GO:BP
10	Up	0.00874823	0.0139337	0.00229083	0.00583902	GO_REGULATION_OF_MICROTUBULE_POLYMERIZATION	c5	GO:BP
12	Up	0.00884971	0.0140926	0.0549472	0.11939	GO_VASCULAR_ENDOTHELIAL_CELL_PROLIFERATION	c5	GO:BP
4	Up	0.00885193	0.0140935	1	1	HP_PROXIMAL_RADIO_ULNAR_SYNOSTOSIS	c5	GO:BP
51	Up	0.00886207	0.014107	3.07078e-41	2.55868e-40	HP_SKIN_NODULE	c5	GO:CC
3	Up	0.00892949	0.0142116	1	1	GO_POSTSYNAPTIC_MODULATION_OF_CHEMICAL_SYNAPTIC_TRANSMISSION	c5	GO:BP
3	Up	0.00894719	0.0142371	1	1	GO_CHORIONIC_TROPHOBLAST_CELL_PROLIFERATION	c5	GO:BP
3	Up	0.00894965	0.0142383	1	1	GO_PREPULSE_INHIBITION	c5	GO:BP
16	Up	0.00896505	0.0142601	0.456704	0.786121	GO_NEGATIVE_REGULATION_OF_EPITHELIAL_CELL_APOPTOTIC_PROCESS	c5	GO:BP
25	Up	0.0089685	0.0142628	9.06417e-27	5.12805e-26	GO_ASTROCYTE_DEVELOPMENT	c5	GO:BP
3	Up	0.00897228	0.0142628	1	1	GO_POSITIVE_REGULATION_OF_ADENYLATE_CYCLASE_ACTIVITY	c5	GO:BP
8	Up	0.00897263	0.0142628	0.000439353	0.00118549	HP_ESOPHAGEAL_STENOSIS	c5	GO:BP
4	Up	0.0089735	0.0142628	1	1	HP_CUTANEOUS_SYNDACTYLY_OF_TOES	c5	GO:BP
9	Up	0.0090043	0.014309	0.225502	0.430591	GO_POSITIVE_REGULATION_OF_GLUCOSE_METABOLIC_PROCESS	c5	GO:BP
3	Up	0.00901217	0.0143188	1	1	HP_FACIAL_HYPEROSTOSIS	c5	GO:BP
6	Up	0.00901932	0.0143275	1	1	GO_PROTEIN_BINDING_INVOLVED_IN_HETEROTYPIC_CELL_CELL_ADHESION	c5	GO:BP
16	Up	0.0090243	0.0143327	5.27661e-06	1.62642e-05	HP_JUVENILE_ONSET	c5	GO:BP
6	Up	0.00905519	0.0143763	0.999999	1	GO_POSITIVE_REGULATION_OF_T_HELPER_17_TYPE_IMMUNE_RESPONSE	c5	GO:BP
6	Up	0.00905519	0.0143763	0.999999	1	GO_POSITIVE_REGULATION_OF_T_HELPER_17_CELL_DIFFERENTIATION	c5	GO:BP
6	Up	0.00906973	0.0143967	1	1	HP_AQUEDUCTAL_STENOSIS	c5	GO:BP
18	Up	0.00910918	0.0144566	1.02546e-07	3.45124e-07	GO_REGULATION_OF_RELEASE_OF_CYTOCHROME_C_FROM_MITOCHONDRIA	c5	GO:BP
3	Up	0.00912856	0.0144847	1	1	HP_SEVERE_MUSCULAR_HYPOTONIA	c5	GO:BP
10	Up	0.00915038	0.0145165	0.137881	0.279008	GO_FEMALE_GENITALIA_DEVELOPMENT	c5	GO:BP
50	Up	0.00921335	0.0146137	9.60548e-47	9.97739e-46	GO_POSITIVE_REGULATION_OF_BINDING	c5	GO:BP
3	Up	0.0092212	0.0146234	1	1	HP_DOWN_SLOPING_SHOULDERS	c5	GO:CC
3	Up	0.00922527	0.0146271	1	1	GO_PURINERGIC_NUCLEOTIDE_RECEPTOR_SIGNALING_PATHWAY	c5	GO:BP
3	Up	0.0092372	0.0146432	1	1	GO_FIBROBLAST_GROWTH_FACTOR_PRODUCTION	c5	GO:BP
3	Up	0.00925811	0.0146732	1	1	GO_NEGATIVE_REGULATION_OF_KERATINOCYTE_PROLIFERATION	c5	GO:BP
17	Up	0.00925958	0.0146732	0.228325	0.434965	GO_ADHERENS_JUNCTION_ORGANIZATION	c5	GO:BP
4	Up	0.00927973	0.0147024	1	1	GO_FATTY_ACID_HOMEOSTASIS	c5	GO:BP
5	Up	0.00929686	0.0147262	1	1	GO_REGULATION_OF_FATTY_ACID_BETA_OXIDATION	c5	GO:BP
3	Up	0.00929824	0.0147262	1	1	HP_RECURRENT_HYPOGLYCEMIA	c5	GO:BP
9	Up	0.00930559	0.014735	0.0313097	0.0706167	GO_POSITIVE_REGULATION_OF_AMYLOID_BETA_FORMATION	c5	GO:BP
3	Up	0.00931291	0.0147438	1	1	GO_GENERAL_TRANSCRIPTION_INITIATION_FACTOR_ACTIVITY	c5	GO:BP
6	Up	0.00932835	0.0147655	0.833961	1	HP_ADIPOSE_TISSUE_LOSS	c5	GO:BP
16	Up	0.00933845	0.0147787	7.78307e-05	0.000221577	GO_REGULATION_OF_UBIQUITIN_PROTEIN_TRANSFERASE_ACTIVITY	c5	GO:BP
3	Up	0.00935168	0.0147969	1	1	GO_AXOLEMMA	c5	GO:BP
7	Up	0.00940686	0.0148814	0.872949	1	HP_FASCICULATIONS	c5	GO:BP
3	Up	0.00941661	0.014894	1	1	HP_HYPOTHALAMIC_HAMARTOMA	c5	GO:BP
4	Up	0.00942191	0.0148968	1	1	GO_CELLULAR_RESPONSE_TO_INCREASED_OXYGEN_LEVELS	c5	GO:BP
4	Up	0.00942191	0.0148968	1	1	GO_CELLULAR_RESPONSE_TO_HYPEROXIA	c5	GO:BP
3	Up	0.00942984	0.0149065	1	1	HP_CEREBRAL_WHITE_MATTER_ATROPHY	c5	GO:CC
3	Up	0.00947412	0.0149709	1	1	GO_POSITIVE_REGULATION_OF_FERTILIZATION	c5	GO:BP
3	Up	0.00947412	0.0149709	1	1	GO_POSITIVE_REGULATION_OF_ACROSOME_REACTION	c5	GO:BP
21	Up	0.00949117	0.014995	5.65276e-17	2.54374e-16	HP_ABNORMAL_PERICARDIUM_MORPHOLOGY	c5	GO:BP
5	Up	0.00950356	0.0150118	1	1	GO_NEGATIVE_REGULATION_OF_NIK_NF_KAPPAB_SIGNALING	c5	GO:BP
25	Up	0.00950641	0.0150135	2.16463e-17	9.86202e-17	HP_SENSORY_IMPAIRMENT	c5	GO:BP
14	Up	0.00960543	0.015167	2.48054e-09	8.84302e-09	GO_CHEMOKINE_BIOSYNTHETIC_PROCESS	c5	GO:BP
12	Up	0.00963554	0.0152117	0.950005	1	GO_CELLULAR_RESPONSE_TO_GROWTH_HORMONE_STIMULUS	c5	GO:BP
6	Up	0.00963959	0.0152153	1	1	GO_RESPONSE_TO_SALT	c5	GO:BP
3	Up	0.00965235	0.0152326	1	1	GO_COMMON_MYELOID_PROGENITOR_CELL_PROLIFERATION	c5	GO:BP
32	Up	0.00965611	0.0152356	8.09152e-36	5.72317e-35	GO_NUCLEAR_MEMBRANE	c5	GO:BP
3	Up	0.00966395	0.0152452	1	1	GO_CELLULAR_RESPONSE_TO_INSULIN_LIKE_GROWTH_FACTOR_STIMULUS	c5	GO:BP
3	Up	0.00967948	0.0152668	1	1	GO_REGULATION_OF_CELL_PROJECTION_SIZE	c5	GO:BP
44	Up	0.00971092	0.015313	1.51968e-34	1.03574e-33	GO_REGULATION_OF_PHAGOCYTOSIS	c5	GO:BP
7	Up	0.00971239	0.015313	0.195124	0.379176	GO_CELLULAR_RESPONSE_TO_CAMP	c5	GO:BP
3	Up	0.00972696	0.0153331	1	1	GO_NEGATIVE_REGULATION_OF_APOPTOTIC_PROCESS_INVOLVED_IN_DEVELOPMENT	c5	GO:BP
3	Up	0.00973421	0.0153416	1	1	GO_CARDIAC_MUSCLE_CELL_CARDIAC_MUSCLE_CELL_ADHESION	c5	GO:BP
6	Up	0.00973997	0.0153465	0.71605	1	GO_RESPONSE_TO_ATP	c5	GO:BP
11	Up	0.00974094	0.0153465	0.37394	0.665977	GO_PHOTORECEPTOR_CELL_DIFFERENTIATION	c5	GO:BP
12	Down	0.00976971	0.0153873	0.00050274	0.0013509	GO_REGULATION_OF_METANEPHROS_DEVELOPMENT	c5	GO:BP
15	Up	0.00977048	0.0153873	0.0441757	0.0977504	HP_SYNOSTOSIS_OF_CARPALS_TARSALS	c5	GO:CC
5	Down	0.00980675	0.0154415	0.0495035	0.108288	GO_NEGATIVE_REGULATION_OF_RHO_PROTEIN_SIGNAL_TRANSDUCTION	c5	GO:BP
6	Up	0.00981641	0.0154509	0.982296	1	GO_REPLISOME	c5	GO:BP
6	Up	0.00981641	0.0154509	0.982296	1	GO_NUCLEAR_REPLICATION_FORK	c5	GO:BP
13	Up	0.00981893	0.015452	0.638387	1	GO_LENS_FIBER_CELL_DIFFERENTIATION	c5	GO:BP
3	Up	0.00984599	0.0154917	1	1	GO_DIPEPTIDYL_PEPTIDASE_ACTIVITY	c5	GO:BP
3	Down	0.00986217	0.0155119	0.813685	1	HP_KERATOGLOBUS	c5	GO:BP
5	Up	0.0098625	0.0155119	1	1	GO_NEGATIVE_REGULATION_OF_ALPHA_BETA_T_CELL_PROLIFERATION	c5	GO:BP
9	Down	0.00995299	0.0156513	0.0242225	0.0555391	GO_ORGANELLE_ENVELOPE_LUMEN	c5	GO:BP
7	Up	0.00997343	0.0156805	0.0555305	0.120626	HP_ABNORMALITY_OF_THE_VERTEBRAL_ENDPLATES	c5	GO:BP
11	Up	0.00997607	0.0156817	0.024433	0.0559608	HP_SELECTIVE_TOOTH_AGENESIS	c5	GO:BP
5	Up	0.00999724	0.0157092	0.944368	1	GO_PSEUDOPODIUM_ORGANIZATION	c5	GO:BP
5	Up	0.00999724	0.0157092	0.944368	1	GO_REGULATION_OF_PSEUDOPODIUM_ASSEMBLY	c5	GO:BP
18	Up	0.0100345	0.0157647	5.49769e-08	1.87273e-07	HP_HEREDITARY_NONPOLYPOSIS_COLORECTAL_CARCINOMA	c5	GO:BP
14	Up	0.0100491	0.0157838	1.79982e-07	5.99513e-07	HP_FEMALE_SEXUAL_DYSFUNCTION	c5	GO:CC
8	Down	0.0100504	0.0157838	0.033862	0.075946	GO_REGULATION_OF_CARDIAC_EPITHELIAL_TO_MESENCHYMAL_TRANSITION	c5	GO:BP
3	Up	0.0100614	0.0157982	1	1	GO_PATTERN_SPECIFICATION_INVOLVED_IN_KIDNEY_DEVELOPMENT	c5	GO:BP
13	Up	0.0100918	0.015843	9.3791e-07	3.01563e-06	HP_DYSPAREUNIA	c5	GO:CC
7	Up	0.0101071	0.015864	1	1	GO_CALCIUM_MEDIATED_SIGNALING_USING_INTRACELLULAR_CALCIUM_SOURCE	c5	GO:BP
19	Up	0.0101177	0.0158776	2.42024e-07	8.01105e-07	GO_NEGATIVE_REGULATION_OF_LYMPHOCYTE_APOPTOTIC_PROCESS	c5	GO:BP
23	Up	0.0101208	0.0158797	1.65144e-06	5.23784e-06	GO_CELLULAR_RESPONSE_TO_TOPOLOGICALLY_INCORRECT_PROTEIN	c5	GO:BP
5	Up	0.0101319	0.015894	0.254273	0.476211	HP_MILD_GLOBAL_DEVELOPMENTAL_DELAY	c5	GO:CC
10	Up	0.0101489	0.0159178	0.00769229	0.0186046	GO_CELLULAR_RESPONSE_TO_OXYGEN_RADICAL	c5	GO:BP
3	Up	0.0101886	0.0159771	1	1	GO_DNA_REPLICATION_FACTOR_A_COMPLEX	c5	GO:BP
22	Up	0.0102562	0.01608	1.2087e-09	4.35503e-09	HP_NEOPLASM_OF_THE_RECTUM	c5	GO:CC
6	Up	0.0102796	0.0161107	0.995408	1	HP_CONFETTI_LIKE_HYPOPIGMENTED_MACULES	c5	GO:BP
6	Up	0.0102796	0.0161107	0.995408	1	HP_PANCREATIC_ENDOCRINE_TUMOR	c5	GO:CC
6	Up	0.010299	0.0161382	0.999995	1	GO_NEGATIVE_REGULATION_OF_VASCULAR_ASSOCIATED_SMOOTH_MUSCLE_CELL_DIFFERENTIATION	c5	GO:BP
6	Up	0.0103233	0.0161732	0.361901	0.646861	HP_LICHENIFICATION	c5	GO:CC
4	Up	0.0103264	0.0161751	1	1	HP_ABNORMAL_RAPID_EYE_MOVEMENT_SLEEP	c5	GO:BP
9	Up	0.0103933	0.0162768	0.976768	1	HP_ABNORMALLY_LARGE_GLOBE	c5	GO:BP
3	Up	0.0104077	0.0162963	0.637008	1	HP_SHALLOW_ACETABULAR_FOSSAE	c5	GO:BP
8	Down	0.0104206	0.0163136	0.0162802	0.0380208	HP_MICROANGIOPATHIC_HEMOLYTIC_ANEMIA	c5	GO:BP
42	Up	0.0104265	0.0163197	1.57785e-42	1.38456e-41	GO_CADHERIN_BINDING	c5	GO:BP
11	Up	0.0104367	0.0163327	0.0157815	0.0369184	GO_PORE_COMPLEX	c5	GO:BP
18	Up	0.0104395	0.016334	5.57504e-17	2.51011e-16	HP_GLOMERULOPATHY	c5	GO:CC
4	Up	0.010452	0.0163505	1	1	HP_ABNORMALITY_OF_THE_PONS	c5	GO:BP
3	Down	0.0104539	0.0163505	0.914765	1	HP_WRITER_S_CRAMP	c5	GO:BP
5	Up	0.0105318	0.0164692	0.99974	1	GO_REGULATION_OF_MICROGLIAL_CELL_ACTIVATION	c5	GO:BP
10	Up	0.0105349	0.016471	0.933706	1	GO_RIBONUCLEOPROTEIN_COMPLEX_SUBUNIT_ORGANIZATION	c5	GO:BP
9	Down	0.0105499	0.0164915	0.241895	0.455357	GO_GLYCOLYTIC_PROCESS_THROUGH_FRUCTOSE_6_PHOSPHATE	c5	GO:BP
59	Up	0.0105776	0.0165304	6.91241e-29	4.1094e-28	GO_PURINE_CONTAINING_COMPOUND_METABOLIC_PROCESS	c5	GO:BP
5	Up	0.0105787	0.0165304	1	1	HP_HYPOPHOSPHATEMIC_RICKETS	c5	GO:BP
27	Up	0.0105996	0.01656	4.04787e-21	2.01652e-20	GO_FICOLIN_1_RICH_GRANULE	c5	GO:BP
3	Up	0.0106274	0.0166003	1	1	GO_FOREBRAIN_NEURON_FATE_COMMITMENT	c5	GO:BP
76	Up	0.0106328	0.0166057	2.20485e-68	7.73901e-67	HP_KYPHOSIS	c5	GO:BP
5	Up	0.0106371	0.0166093	1	1	HP_SUDDEN_DEATH	c5	GO:BP
18	Up	0.010669	0.016656	1.00305e-15	4.37127e-15	HP_PREMATURE_SKIN_WRINKLING	c5	GO:CC
16	Up	0.0106909	0.0166872	0.00160565	0.00413513	GO_ESTABLISHMENT_OF_ENDOTHELIAL_BARRIER	c5	GO:BP
3	Up	0.010705	0.0167061	1	1	GO_SPINAL_CORD_MOTOR_NEURON_DIFFERENTIATION	c5	GO:BP
13	Up	0.0107258	0.0167354	0.941399	1	GO_RESPONSE_TO_GROWTH_HORMONE	c5	GO:BP
9	Up	0.0107303	0.0167393	1	1	GO_GROWTH_HORMONE_RECEPTOR_SIGNALING_PATHWAY_VIA_JAK_STAT	c5	GO:BP
46	Down	0.0107507	0.0167637	5.83741e-29	3.47276e-28	GO_TRANSPORT_VESICLE	c5	GO:BP
10	Up	0.0107519	0.0167637	0.380133	0.675135	GO_LIPID_PHOSPHORYLATION	c5	GO:BP
10	Up	0.0107519	0.0167637	0.380133	0.675135	GO_PHOSPHATIDYLINOSITOL_PHOSPHORYLATION	c5	GO:BP
25	Up	0.0107573	0.016769	1.60094e-09	5.74374e-09	GO_ENDOCRINE_PROCESS	c5	GO:BP
3	Up	0.0107639	0.0167762	1	1	HP_HEMOPHAGOCYTOSIS	c5	GO:CC
9	Up	0.0107682	0.0167798	0.866163	1	GO_INTERMEDIATE_FILAMENT_BASED_PROCESS	c5	GO:BP
5	Up	0.0107752	0.0167857	0.999979	1	GO_PRIMITIVE_STREAK_FORMATION	c5	GO:BP
3	Up	0.0107771	0.0167857	1	1	GO_MITOGEN_ACTIVATED_PROTEIN_KINASE_KINASE_BINDING	c5	GO:BP
15	Up	0.010778	0.0167857	0.94132	1	GO_GLYCOSYLATION	c5	GO:BP
3	Up	0.0108235	0.0168534	1	1	GO_NEUTROPHIL_MEDIATED_KILLING_OF_GRAM_NEGATIVE_BACTERIUM	c5	GO:BP
3	Up	0.0108264	0.0168548	1	1	GO_POSITIVE_REGULATION_OF_MELANOCYTE_DIFFERENTIATION	c5	GO:BP
8	Up	0.0108415	0.0168753	0.0230058	0.0528933	GO_ANIMAL_ORGAN_MATURATION	c5	GO:BP
3	Down	0.0108497	0.0168818	0.926028	1	GO_SODIUM_ION_HOMEOSTASIS	c5	GO:BP
22	Up	0.0108497	0.0168818	3.69458e-07	1.21291e-06	GO_REGULATION_OF_ERBB_SIGNALING_PATHWAY	c5	GO:BP
4	Up	0.010856	0.0168884	1	1	GO_REGULATION_OF_REMOVAL_OF_SUPEROXIDE_RADICALS	c5	GO:BP
3	Up	0.0109518	0.0170344	1	1	GO_POSITIVE_REGULATION_OF_METALLOPEPTIDASE_ACTIVITY	c5	GO:BP
5	Up	0.0110325	0.0171567	0.998671	1	HP_PEG_SHAPED_MAXILLARY_LATERAL_INCISORS	c5	GO:BP
13	Down	0.0110964	0.0172528	0.000215205	0.000594001	GO_SCAVENGER_RECEPTOR_ACTIVITY	c5	GO:BP
72	Up	0.0111047	0.0172625	1.01984e-51	1.30169e-50	GO_PEPTIDASE_ACTIVITY	c5	GO:BP
18	Down	0.0111401	0.0173145	1.0229e-11	3.95998e-11	GO_MHC_PROTEIN_BINDING	c5	GO:BP
7	Down	0.0111558	0.0173356	0.169258	0.335339	HP_HYPOPLASIA_OF_THE_BRAINSTEM	c5	GO:BP
16	Down	0.011181	0.0173716	3.60993e-07	1.18558e-06	GO_REGULATION_OF_CELL_SUBSTRATE_JUNCTION_ORGANIZATION	c5	GO:BP
11	Up	0.0112463	0.0174698	0.000279452	0.000764569	HP_ABNORMALITY_OF_EPIDERMAL_MORPHOLOGY	c5	GO:CC
6	Up	0.0112803	0.0175194	1	1	GO_CARBOHYDRATE_DERIVATIVE_TRANSPORT	c5	GO:BP
11	Up	0.0113778	0.0176676	0.331426	0.599127	GO_POSITIVE_REGULATION_OF_CHONDROCYTE_DIFFERENTIATION	c5	GO:BP
5	Up	0.0113971	0.0176943	1	1	GO_LUNG_SACCULE_DEVELOPMENT	c5	GO:BP
6	Up	0.0114113	0.0177131	0.958435	1	GO_LOW_DENSITY_LIPOPROTEIN_PARTICLE_RECEPTOR_BINDING	c5	GO:BP
177	Up	0.0114299	0.0177387	3.21785e-74	1.86946e-72	GO_ENDOPLASMIC_RETICULUM	c5	GO:BP
6	Down	0.0114681	0.0177946	0.0497272	0.108721	GO_AMINO_ACID_IMPORT	c5	GO:BP
5	Up	0.011482	0.0178129	1	1	GO_RETINOIC_ACID_RECEPTOR_BINDING	c5	GO:BP
4	Up	0.0114965	0.0178296	1	1	GO_PROTEIN_LOCALIZATION_TO_KINETOCHORE	c5	GO:BP
12	Up	0.011497	0.0178296	0.0795252	0.167816	GO_TRANSLESION_SYNTHESIS	c5	GO:BP
12	Down	0.0115257	0.0178709	0.000690592	0.00183751	GO_FIBRONECTIN_BINDING	c5	GO:BP
48	Up	0.0115287	0.0178722	3.74834e-56	5.969e-55	HP_ABNORMALITY_OF_PULMONARY_CIRCULATION	c5	GO:CC
18	Up	0.011595	0.0179717	6.47163e-08	2.19561e-07	GO_HYDROGEN_PEROXIDE_METABOLIC_PROCESS	c5	GO:BP
23	Up	0.0116441	0.0180446	9.69653e-13	3.88599e-12	GO_POSITIVE_REGULATION_OF_AXONOGENESIS	c5	GO:BP
4	Up	0.0116585	0.0180635	0.919799	1	GO_HEPATOCYTE_DIFFERENTIATION	c5	GO:BP
12	Up	0.0116827	0.0180976	0.231205	0.43906	GO_COMPLEMENT_BINDING	c5	GO:BP
8	Up	0.0116969	0.0181163	0.925618	1	GO_CARDIAC_NEURAL_CREST_CELL_DIFFERENTIATION_INVOLVED_IN_HEART_DEVELOPMENT	c5	GO:BP
37	Up	0.0117003	0.0181183	2.11137e-40	1.72014e-39	HP_NEPHROTIC_SYNDROME	c5	GO:BP
3	Up	0.0117308	0.0181622	1	1	HP_ABNORMALITY_OF_THE_PREMAXILLA	c5	GO:BP
6	Up	0.0117569	0.0181992	0.0604475	0.130366	HP_RECURRENT_HERPES	c5	GO:BP
39	Up	0.011815	0.0182857	9.35263e-32	5.94616e-31	GO_CLATHRIN_COATED_VESICLE	c5	GO:BP
12	Down	0.0118171	0.0182857	4.17858e-06	1.29604e-05	GO_PIGMENT_GRANULE	c5	GO:BP
8	Up	0.0118222	0.0182902	0.975148	1	GO_CALCIUM_ION_TRANSMEMBRANE_TRANSPORT_VIA_HIGH_VOLTAGE_GATED_CALCIUM_CHANNEL	c5	GO:BP
6	Down	0.0118416	0.0183168	0.135538	0.274927	HP_ANURIA	c5	GO:CC
5	Up	0.0118479	0.0183232	0.999877	1	GO_MONOCARBOXYLIC_ACID_TRANSMEMBRANE_TRANSPORTER_ACTIVITY	c5	GO:BP
3	Up	0.0118519	0.0183261	1	1	GO_REGULATION_OF_MICROTUBULE_DEPOLYMERIZATION	c5	GO:BP
16	Up	0.0118688	0.018348	5.88098e-05	0.000169199	GO_PATTERN_RECOGNITION_RECEPTOR_ACTIVITY	c5	GO:BP
14	Up	0.0118704	0.018348	0.000171967	0.000478893	GO_ICOSANOID_BIOSYNTHETIC_PROCESS	c5	GO:BP
11	Up	0.0118936	0.0183763	0.536726	0.898883	HP_HEMIPLEGIA	c5	GO:BP
3	Up	0.0118975	0.0183763	1	1	GO_NUCLEOLAR_LARGE_RRNA_TRANSCRIPTION_BY_RNA_POLYMERASE_I	c5	GO:BP
3	Up	0.0118975	0.0183763	1	1	GO_REGULATION_OF_TRANSCRIPTION_OF_NUCLEOLAR_LARGE_RRNA_BY_RNA_POLYMERASE_I	c5	GO:BP
3	Up	0.0118975	0.0183763	1	1	GO_POSITIVE_REGULATION_OF_TRANSCRIPTION_OF_NUCLEOLAR_LARGE_RRNA_BY_RNA_POLYMERASE_I	c5	GO:BP
12	Up	0.0119041	0.0183831	0.00141908	0.00367487	HP_OLIGODONTIA	c5	GO:BP
5	Up	0.0119561	0.0184601	0.799235	1	HP_INCREASED_THYROID_STIMULATING_HORMONE_LEVEL	c5	GO:BP
3	Up	0.011997	0.0185168	1	1	GO_EXTRAEMBRYONIC_MEMBRANE_DEVELOPMENT	c5	GO:BP
63	Up	0.0119987	0.0185168	2.64304e-57	4.50708e-56	HP_ARTHRITIS	c5	GO:BP
12	Up	0.0119994	0.0185168	0.0109348	0.0260949	HP_ESODEVIATION	c5	GO:CC
8	Up	0.0120196	0.0185437	0.647188	1	HP_TAPERED_FINGER	c5	GO:BP
11	Up	0.0120212	0.0185437	0.186385	0.364802	GO_NEGATIVE_REGULATION_OF_BIOMINERALIZATION	c5	GO:BP
4	Up	0.0120406	0.0185702	1	1	HP_ABNORMAL_HEAD_MOVEMENTS	c5	GO:BP
10	Up	0.0120439	0.0185718	0.00902552	0.0217107	HP_ATRIOVENTRICULAR_CANAL_DEFECT	c5	GO:BP
3	Up	0.0120482	0.018575	1	1	GO_CELLULAR_RESPONSE_TO_PH	c5	GO:BP
9	Up	0.0120733	0.0186103	0.205603	0.396883	HP_ABNORMALLY_FOLDED_HELIX	c5	GO:BP
3	Up	0.0121047	0.0186554	1	1	GO_REGULATION_OF_RAC_PROTEIN_SIGNAL_TRANSDUCTION	c5	GO:BP
9	Up	0.0121568	0.0187322	0.0962171	0.200726	GO_MITOTIC_CELL_CYCLE_ARREST	c5	GO:BP
5	Up	0.0122386	0.0188547	1	1	HP_MICRORETROGNATHIA	c5	GO:BP
13	Up	0.0123532	0.0190249	0.000410178	0.00110997	GO_REGULATION_OF_POLYSACCHARIDE_METABOLIC_PROCESS	c5	GO:BP
12	Up	0.0123535	0.0190249	0.536589	0.898833	GO_REGULATION_OF_SYNCYTIUM_FORMATION_BY_PLASMA_MEMBRANE_FUSION	c5	GO:BP
24	Up	0.0124566	0.0191802	1.19618e-08	4.1864e-08	GO_MUSCLE_HYPERTROPHY	c5	GO:BP
6	Up	0.0125173	0.0192701	1	1	GO_POSITIVE_REGULATION_OF_MULTICELLULAR_ORGANISM_GROWTH	c5	GO:BP
22	Up	0.0125938	0.0193843	7.83438e-06	2.38342e-05	GO_POSITIVE_REGULATION_OF_KIDNEY_DEVELOPMENT	c5	GO:BP
22	Up	0.0126359	0.0194455	8.33837e-13	3.35286e-12	GO_RESPONSE_TO_AXON_INJURY	c5	GO:BP
5	Down	0.0127567	0.0196278	0.998334	1	GO_MDA_5_SIGNALING_PATHWAY	c5	GO:BP
6	Up	0.0127843	0.0196667	1	1	GO_HISTONE_SERINE_PHOSPHORYLATION	c5	GO:BP
4	Up	0.0127931	0.0196766	1	1	GO_CELL_DIFFERENTIATION_IN_HINDBRAIN	c5	GO:BP
10	Up	0.0128462	0.0197547	0.0557214	0.120972	HP_RECURRENT_FEVER	c5	GO:BP
7	Up	0.0128905	0.0198193	0.858021	1	GO_RETINOIC_ACID_RECEPTOR_SIGNALING_PATHWAY	c5	GO:BP
19	Up	0.01292	0.019861	0.000112089	0.00031527	HP_LOWER_LIMB_SPASTICITY	c5	GO:BP
12	Up	0.0129338	0.0198785	0.383848	0.680172	HP_LARGE_INTESTINAL_POLYPOSIS	c5	GO:CC
10	Up	0.0129368	0.0198796	0.00230672	0.00587775	HP_APLASIA_HYPOPLASIA_OF_THE_FIBULA	c5	GO:BP
8	Up	0.0129478	0.0198928	0.999781	1	GO_MAMMARY_GLAND_EPITHELIAL_CELL_DIFFERENTIATION	c5	GO:BP
29	Up	0.0130175	0.0199962	6.27813e-08	2.13254e-07	GO_REGULATION_OF_ATP_METABOLIC_PROCESS	c5	GO:BP
3	Up	0.013042	0.0200302	1	1	HP_BROAD_ALVEOLAR_RIDGES	c5	GO:BP
7	Up	0.0130821	0.0200881	0.946118	1	HP_SPRENGEL_ANOMALY	c5	GO:BP
4	Up	0.0130993	0.0201093	1	1	HP_LOWER_LIMB_HYPERREFLEXIA	c5	GO:BP
20	Up	0.0131007	0.0201093	1.84123e-08	6.404e-08	GO_STEROL_TRANSPORT	c5	GO:BP
4	Down	0.0131189	0.0201336	0.217655	0.416697	GO_PROTEIN_LOCALIZATION_TO_CELL_CELL_JUNCTION	c5	GO:BP
65	Up	0.0131506	0.0201786	1.66815e-46	1.70747e-45	GO_EARLY_ENDOSOME	c5	GO:BP
15	Up	0.0132297	0.0202964	0.0302739	0.0684269	HP_ABNORMALITY_OF_THE_COMMON_COAGULATION_PATHWAY	c5	GO:CC
8	Up	0.0132736	0.0203599	0.964794	1	GO_CALCIUM_CHANNEL_REGULATOR_ACTIVITY	c5	GO:BP
14	Up	0.0132774	0.020362	1.47113e-10	5.4811e-10	HP_AMYLOIDOSIS	c5	GO:CC
4	Up	0.0133188	0.0204219	1	1	GO_INDOLE_CONTAINING_COMPOUND_METABOLIC_PROCESS	c5	GO:BP
12	Up	0.0133264	0.0204297	0.0937161	0.195897	HP_PROGRESSIVE_CEREBELLAR_ATAXIA	c5	GO:BP
4	Up	0.0133415	0.0204492	1	1	GO_NEGATIVE_REGULATION_OF_HEMATOPOIETIC_PROGENITOR_CELL_DIFFERENTIATION	c5	GO:BP
11	Up	0.0133574	0.0204699	0.000510051	0.00136968	GO_LIPOPOLYSACCHARIDE_BINDING	c5	GO:BP
3	Up	0.0133614	0.0204722	1	1	HP_NONPROGRESSIVE	c5	GO:BP
10	Down	0.0133858	0.0205022	0.000421501	0.00113951	HP_NEOPLASM_OF_HEAD_AND_NECK	c5	GO:CC
10	Down	0.0133858	0.0205022	0.000421501	0.00113951	HP_ESOPHAGEAL_NEOPLASM	c5	GO:CC
5	Up	0.0134043	0.0205267	1	1	GO_REGULATION_OF_MACROPHAGE_PROLIFERATION	c5	GO:BP
6	Up	0.0134421	0.0205809	0.917757	1	GO_AXON_CYTOPLASM	c5	GO:BP
52	Up	0.0134829	0.0206396	4.65662e-70	1.95161e-68	HP_JOINT_HYPERFLEXIBILITY	c5	GO:BP
11	Up	0.0135089	0.0206757	0.613166	0.998321	GO_REGULATION_OF_MYOBLAST_FUSION	c5	GO:BP
8	Up	0.0135736	0.020771	0.211376	0.40663	GO_POSITIVE_REGULATION_OF_SMOOTH_MUSCLE_CELL_APOPTOTIC_PROCESS	c5	GO:BP
8	Down	0.0136014	0.0208096	0.260143	0.485369	HP_TRICUSPID_VALVE_PROLAPSE	c5	GO:BP
4	Up	0.0136249	0.0208419	0.993143	1	HP_HEPATOBLASTOMA	c5	GO:BP
6	Up	0.0136438	0.020867	0.988029	1	GO_SWI_SNF_COMPLEX	c5	GO:BP
15	Up	0.0138162	0.0211268	7.43238e-08	2.51852e-07	HP_DYSGRAPHIA	c5	GO:BP
31	Up	0.0138229	0.0211333	5.31109e-34	3.57068e-33	GO_NEGATIVE_REGULATION_OF_CELL_PROJECTION_ORGANIZATION	c5	GO:BP
6	Up	0.0138286	0.021138	0.69367	1	GO_SCF_UBIQUITIN_LIGASE_COMPLEX	c5	GO:BP
3	Down	0.013871	0.0211991	0.844453	1	GO_TYPE_III_INTERFERON_PRODUCTION	c5	GO:BP
4	Up	0.0138736	0.0211992	1	1	HP_HEMOGLOBINURIA	c5	GO:BP
24	Up	0.01388	0.0212051	9.97497e-09	3.50267e-08	HP_ABNORMAL_MACULAR_MORPHOLOGY	c5	GO:BP
3	Up	0.0139121	0.0212503	1	1	HP_NON_MEDULLARY_THYROID_CARCINOMA	c5	GO:CC
6	Up	0.0139295	0.021273	0.970279	1	GO_NEGATIVE_REGULATION_OF_PEPTIDYL_SERINE_PHOSPHORYLATION	c5	GO:BP
8	Up	0.0139402	0.0212856	0.0108112	0.0258073	HP_TREMOR_BY_ANATOMICAL_SITE	c5	GO:CC
3	Up	0.0139649	0.0213085	1	1	GO_PRESYNAPTIC_ACTIVE_ZONE_MEMBRANE	c5	GO:BP
3	Up	0.0139649	0.0213085	1	1	GO_INTRINSIC_COMPONENT_OF_PRESYNAPTIC_ACTIVE_ZONE_MEMBRANE	c5	GO:BP
3	Up	0.0139649	0.0213085	1	1	GO_INTEGRAL_COMPONENT_OF_PRESYNAPTIC_ACTIVE_ZONE_MEMBRANE	c5	GO:BP
14	Up	0.0139653	0.0213085	0.416202	0.727705	HP_PAIN_IN_HEAD_AND_NECK_REGION	c5	GO:CC
4	Down	0.0140128	0.0213771	0.288938	0.531791	HP_ACUTE_COLITIS	c5	GO:CC
3	Up	0.0140181	0.0213774	1	1	GO_REGULATION_OF_MYOSIN_LIGHT_CHAIN_PHOSPHATASE_ACTIVITY	c5	GO:BP
3	Up	0.0140181	0.0213774	1	1	GO_NEGATIVE_REGULATION_OF_MYOSIN_LIGHT_CHAIN_PHOSPHATASE_ACTIVITY	c5	GO:BP
21	Up	0.0140219	0.0213792	2.49978e-09	8.90786e-09	HP_BACK_PAIN	c5	GO:BP
21	Up	0.0140281	0.0213848	5.35898e-10	1.95175e-09	GO_POSITIVE_REGULATION_OF_EXOCYTOSIS	c5	GO:BP
91	Up	0.0140794	0.0214567	1.242e-45	1.22945e-44	GO_REGULATION_OF_CYTOSKELETON_ORGANIZATION	c5	GO:BP
3	Up	0.0140806	0.0214567	1	1	GO_REGULATION_OF_TOLL_LIKE_RECEPTOR_3_SIGNALING_PATHWAY	c5	GO:BP
11	Up	0.0140836	0.0214567	0.476037	0.811275	GO_POSITIVE_REGULATION_OF_CYCLIN_DEPENDENT_PROTEIN_KINASE_ACTIVITY	c5	GO:BP
11	Up	0.0140857	0.0214567	0.00828133	0.0199891	HP_SHORT_THORAX	c5	GO:BP
24	Up	0.014088	0.0214567	4.72992e-07	1.54079e-06	HP_EMG_ABNORMALITY	c5	GO:BP
24	Up	0.0141427	0.0215362	9.68977e-12	3.75468e-11	HP_INCREASED_BONE_MINERAL_DENSITY	c5	GO:CC
3	Up	0.0141867	0.0215993	1	1	GO_POSITIVE_REGULATION_OF_CELL_SIZE	c5	GO:BP
5	Up	0.0142277	0.0216578	0.120729	0.247511	HP_DEVIATION_OF_THE_2ND_FINGER	c5	GO:BP
10	Up	0.0143245	0.0218012	0.0169633	0.0395294	GO_ATPASE_BINDING	c5	GO:BP
4	Down	0.014369	0.021865	0.740494	1	GO_G_PROTEIN_BETA_GAMMA_SUBUNIT_COMPLEX_BINDING	c5	GO:BP
42	Up	0.0143841	0.0218839	1.45829e-18	6.84383e-18	GO_MAINTENANCE_OF_LOCATION_IN_CELL	c5	GO:BP
18	Down	0.0144266	0.0219447	4.77221e-08	1.63286e-07	GO_POSITIVE_REGULATION_OF_RESPONSE_TO_WOUNDING	c5	GO:BP
5	Down	0.0144334	0.021951	0.835039	1	GO_VASCULAR_ASSOCIATED_SMOOTH_MUSCLE_CONTRACTION	c5	GO:BP
5	Up	0.0144428	0.0219614	0.97398	1	HP_PRIMARY_GONADAL_INSUFFICIENCY	c5	GO:BP
5	Down	0.0144496	0.0219678	0.592277	0.971228	GO_ACTIN_FILAMENT_BUNDLE	c5	GO:BP
5	Up	0.0144621	0.0219821	1	1	HP_ASTROCYTOSIS	c5	GO:BP
3	Up	0.0144648	0.0219821	1	1	GO_POSITIVE_REGULATION_OF_CYTOSOLIC_CALCIUM_ION_CONCENTRATION_INVOLVED_IN_PHOSPHOLIPASE_C_ACTIVATING_G_PROTEIN_COUPLED_SIGNALING_PATHWAY	c5	GO:BP
8	Up	0.014472	0.0219821	0.0313775	0.0707126	GO_POSITIVE_REGULATION_OF_ENDOTHELIAL_CELL_APOPTOTIC_PROCESS	c5	GO:BP
3	Up	0.0144799	0.0219821	1	1	HP_ABNORMALITY_OF_MIDBRAIN_MORPHOLOGY	c5	GO:BP
3	Up	0.0144799	0.0219821	1	1	HP_INSIDIOUS_ONSET	c5	GO:BP
3	Up	0.0144799	0.0219821	1	1	HP_TEMPORAL_PATTERN	c5	GO:CC
3	Up	0.0144799	0.0219821	1	1	HP_SUBSTANTIA_NIGRA_GLIOSIS	c5	GO:CC
3	Up	0.0144799	0.0219821	1	1	HP_ABNORMAL_SUBSTANTIA_NIGRA_MORPHOLOGY	c5	GO:CC
26	Up	0.0145078	0.0220168	2.24761e-12	8.91844e-12	GO_REGULATION_OF_OXIDATIVE_STRESS_INDUCED_CELL_DEATH	c5	GO:BP
11	Up	0.014508	0.0220168	0.00702701	0.0170691	GO_NUCLEOSOME_BINDING	c5	GO:BP
7	Up	0.0145269	0.0220415	1	1	GO_GAMMA_DELTA_T_CELL_DIFFERENTIATION	c5	GO:BP
3	Down	0.0145716	0.0221054	0.86205	1	GO_ATRIAL_CARDIAC_MUSCLE_CELL_TO_AV_NODE_CELL_SIGNALING	c5	GO:BP
19	Up	0.014618	0.0221718	1.36004e-15	5.90869e-15	GO_REGULATION_OF_CELL_AGING	c5	GO:BP
4	Up	0.0146906	0.0222778	0.992502	1	GO_REGULATION_OF_FEEDING_BEHAVIOR	c5	GO:BP
19	Up	0.0147353	0.0223416	7.72373e-06	2.3523e-05	GO_TRANSCRIPTION_COFACTOR_BINDING	c5	GO:BP
5	Up	0.0147607	0.0223761	0.999472	1	GO_BERGMANN_GLIAL_CELL_DIFFERENTIATION	c5	GO:BP
18	Up	0.0147727	0.0223903	0.00167901	0.004321	GO_POSITIVE_REGULATION_OF_INTERFERON_BETA_PRODUCTION	c5	GO:BP
4	Up	0.014831	0.0224747	1	1	HP_PAPILLARY_CYSTADENOMA_OF_THE_EPIDIDYMIS	c5	GO:BP
5	Up	0.0148627	0.0225186	0.890299	1	HP_APLASIA_HYPOPLASIA_OF_THE_STERNUM	c5	GO:BP
9	Up	0.0148857	0.0225494	0.502043	0.849239	HP_CHRONIC_PULMONARY_OBSTRUCTION	c5	GO:BP
7	Down	0.014893	0.0225563	0.209337	0.403169	HP_RENAL_TUBULAR_ACIDOSIS	c5	GO:BP
19	Up	0.0149217	0.0225957	7.13166e-05	0.000203444	GO_EXTRINSIC_COMPONENT_OF_CYTOPLASMIC_SIDE_OF_PLASMA_MEMBRANE	c5	GO:BP
13	Up	0.0149373	0.0226154	0.460129	0.790723	GO_CELLULAR_RESPONSE_TO_CALCIUM_ION	c5	GO:BP
8	Up	0.0149612	0.0226474	0.256267	0.4792	GO_POSITIVE_REGULATION_OF_INTERLEUKIN_5_PRODUCTION	c5	GO:BP
13	Up	0.0149878	0.0226804	0.633061	1	GO_REGULATION_OF_VASCULAR_ENDOTHELIAL_GROWTH_FACTOR_RECEPTOR_SIGNALING_PATHWAY	c5	GO:BP
45	Up	0.0149883	0.0226804	1.01319e-44	9.72108e-44	HP_GASTROINTESTINAL_INFLAMMATION	c5	GO:BP
10	Down	0.0151289	0.0228889	0.00167936	0.004321	GO_RUFFLE_ORGANIZATION	c5	GO:BP
8	Up	0.0152323	0.0230412	0.999919	1	HP_CUTANEOUS_FINGER_SYNDACTYLY	c5	GO:BP
10	Up	0.0152842	0.0231156	0.788755	1	GO_NEGATIVE_REGULATION_OF_INTRACELLULAR_STEROID_HORMONE_RECEPTOR_SIGNALING_PATHWAY	c5	GO:BP
5	Up	0.0152955	0.0231285	0.996707	1	GO_VIRION_ASSEMBLY	c5	GO:BP
3	Up	0.0154068	0.0232926	1	1	GO_RETINOID_X_RECEPTOR_BINDING	c5	GO:BP
6	Up	0.0154486	0.0233517	1	1	GO_NEGATIVE_REGULATION_OF_HISTONE_ACETYLATION	c5	GO:BP
4	Up	0.0154694	0.0233789	0.565303	0.937055	GO_EXTRACELLULAR_VESICLE_BIOGENESIS	c5	GO:BP
88	Up	0.0154803	0.0233912	2.22819e-59	4.31501e-58	GO_NEGATIVE_REGULATION_OF_CELLULAR_COMPONENT_MOVEMENT	c5	GO:BP
9	Up	0.0155271	0.0234578	0.125479	0.256189	GO_NON_MOTILE_CILIUM	c5	GO:BP
12	Up	0.0155304	0.0234585	0.109703	0.226727	HP_VENTRICULAR_HYPERTROPHY	c5	GO:BP
13	Up	0.0157514	0.023788	0.689998	1	HP_ABNORMALITY_OF_THE_POSTERIOR_PITUITARY	c5	GO:CC
12	Up	0.0157843	0.0238334	0.0309753	0.0699186	HP_ULNAR_DEVIATION_OF_THE_HAND_OR_OF_FINGERS_OF_THE_HAND	c5	GO:BP
22	Up	0.0157984	0.0238504	1.44928e-18	6.80533e-18	GO_REGULATION_OF_ERYTHROCYTE_DIFFERENTIATION	c5	GO:BP
7	Up	0.0158614	0.0239413	0.987221	1	GO_PROSTATE_GLAND_GROWTH	c5	GO:BP
5	Up	0.0158827	0.0239692	1	1	HP_2_3_FINGER_SYNDACTYLY	c5	GO:BP
10	Up	0.0159341	0.0240425	0.77464	1	GO_NEGATIVE_REGULATION_OF_ATP_METABOLIC_PROCESS	c5	GO:BP
23	Up	0.0159554	0.0240702	1.63077e-12	6.49531e-12	HP_ABNORMALITY_OF_THE_WRIST	c5	GO:BP
6	Up	0.0160079	0.0241448	1	1	GO_DOPAMINE_METABOLIC_PROCESS	c5	GO:BP
7	Up	0.0160106	0.0241448	1	1	GO_REGULATION_OF_GAMMA_DELTA_T_CELL_ACTIVATION	c5	GO:BP
6	Up	0.0160276	0.0241662	0.781773	1	HP_CONSTRICTION_OF_PERIPHERAL_VISUAL_FIELD	c5	GO:BP
18	Up	0.0160603	0.0242111	0.000154083	0.000430371	GO_REGULATION_OF_MACROPHAGE_DERIVED_FOAM_CELL_DIFFERENTIATION	c5	GO:BP
3	Up	0.0161151	0.0242895	1	1	GO_SYMPORTER_ACTIVITY	c5	GO:BP
7	Up	0.0161917	0.0244005	0.721025	1	HP_ABNORMAL_NEURON_MORPHOLOGY	c5	GO:CC
8	Up	0.0162062	0.024418	0.399339	0.702743	GO_REGULATION_OF_PLATELET_AGGREGATION	c5	GO:BP
3	Down	0.0162944	0.0245464	0.498264	0.844203	HP_GENERALIZED_AMYLOID_DEPOSITION	c5	GO:BP
9	Up	0.0163227	0.0245847	0.0787976	0.166447	GO_CORONARY_VASCULATURE_MORPHOGENESIS	c5	GO:BP
3	Up	0.0163267	0.0245863	1	1	GO_REGULATION_OF_GROWTH_RATE	c5	GO:BP
8	Up	0.0163745	0.024654	0.000211522	0.000584025	HP_ENTROPION	c5	GO:BP
8	Up	0.0164666	0.0247879	0.793046	1	GO_NEGATIVE_CHEMOTAXIS	c5	GO:BP
9	Up	0.0164723	0.0247879	0.0446482	0.0986922	GO_NEGATIVE_REGULATION_OF_ORGAN_GROWTH	c5	GO:BP
9	Up	0.0164723	0.0247879	0.0446482	0.0986922	GO_NEGATIVE_REGULATION_OF_CARDIAC_MUSCLE_TISSUE_GROWTH	c5	GO:BP
5	Up	0.016478	0.0247921	0.937051	1	GO_CAMERA_TYPE_EYE_PHOTORECEPTOR_CELL_DIFFERENTIATION	c5	GO:BP
4	Down	0.016525	0.0248583	0.456202	0.785417	HP_BRONCHIOLITIS	c5	GO:CC
15	Down	0.0166232	0.0250016	1.57061e-10	5.84402e-10	HP_GLOMERULONEPHRITIS	c5	GO:BP
3	Down	0.0166501	0.0250376	0.792863	1	HP_MUSCLE_FLACCIDITY	c5	GO:BP
4	Up	0.0168127	0.0252776	0.863923	1	HP_ABNORMAL_LEFT_VENTRICULAR_OUTFLOW_TRACT_MORPHOLOGY	c5	GO:CC
3	Up	0.016821	0.0252856	1	1	GO_ANTERIOR_HEAD_DEVELOPMENT	c5	GO:BP
38	Up	0.0168347	0.0253015	1.7422e-31	1.101e-30	GO_ANTIMICROBIAL_HUMORAL_RESPONSE	c5	GO:BP
4	Up	0.0168556	0.0253284	1	1	GO_ANKYRIN_BINDING	c5	GO:BP
5	Up	0.0168903	0.0253761	1	1	GO_PHAGOPHORE_ASSEMBLY_SITE	c5	GO:BP
11	Up	0.0169033	0.0253911	0.000669401	0.00178338	GO_LIPOPROTEIN_PARTICLE_RECEPTOR_BINDING	c5	GO:BP
6	Up	0.0169719	0.0254896	0.999999	1	GO_REGULATORY_RNA_BINDING	c5	GO:BP
5	Up	0.0170512	0.0256041	0.955146	1	GO_EXPLORATION_BEHAVIOR	c5	GO:BP
358	Up	0.0170745	0.0256346	6.09772e-70	2.50572e-68	GO_INNATE_IMMUNE_RESPONSE	c5	GO:BP
15	Up	0.0171174	0.0256944	0.0599184	0.129391	GO_POSITIVE_REGULATION_OF_MACROPHAGE_ACTIVATION	c5	GO:BP
5	Up	0.0171259	0.0257026	1	1	HP_GENERALIZED_HYPOPIGMENTATION_OF_HAIR	c5	GO:CC
31	Up	0.0171424	0.0257208	5.42988e-13	2.1991e-12	GO_REGULATION_OF_SPROUTING_ANGIOGENESIS	c5	GO:BP
11	Down	0.0171441	0.0257208	0.000280763	0.000767655	HP_WORMIAN_BONES	c5	GO:BP
3	Up	0.0171522	0.0257282	1	1	HP_FOCAL_MYOCLONIC_SEIZURE	c5	GO:CC
33	Up	0.0171726	0.0257544	3.38526e-33	2.22966e-32	HP_HYPOTENSION	c5	GO:BP
3	Up	0.017181	0.0257624	1	1	HP_DIFFUSE_PALMOPLANTAR_KERATODERMA	c5	GO:BP
3	Up	0.0172076	0.025793	1	1	GO_XENOBIOTIC_TRANSPORT	c5	GO:BP
3	Up	0.0172076	0.025793	1	1	GO_XENOBIOTIC_TRANSMEMBRANE_TRANSPORTER_ACTIVITY	c5	GO:BP
98	Up	0.0172232	0.0258118	3.68029e-54	5.3361e-53	GO_CELLULAR_PROTEIN_CATABOLIC_PROCESS	c5	GO:BP
33	Up	0.0172661	0.0258715	5.89145e-31	3.6573e-30	GO_GLIAL_CELL_ACTIVATION	c5	GO:BP
6	Down	0.0173599	0.0260042	0.377682	0.671789	HP_WEAKNESS_OF_MUSCLES_OF_RESPIRATION	c5	GO:BP
7	Up	0.0173608	0.0260042	0.115433	0.237463	HP_ABNORMAL_HAND_BONE_OSSIFICATION	c5	GO:BP
4	Up	0.0174067	0.0260683	1	1	GO_POSITIVE_REGULATION_BY_HOST_OF_VIRAL_PROCESS	c5	GO:BP
5	Up	0.0174377	0.0261101	1	1	HP_DISTURBANCE_OF_FACIAL_EXPRESSION	c5	GO:BP
5	Up	0.0174409	0.0261103	1	1	HP_SYNOSTOSIS_OF_METACARPALS_METATARSALS	c5	GO:CC
48	Up	0.0174503	0.0261197	2.52698e-42	2.19456e-41	HP_ABNORMAL_URINE_CYTOLOGY	c5	GO:CC
4	Up	0.017522	0.0262223	1	1	GO_ROSTROCAUDAL_NEURAL_TUBE_PATTERNING	c5	GO:BP
8	Up	0.0175544	0.0262661	1	1	HP_ABNORMAL_PARIETAL_BONE_MORPHOLOGY	c5	GO:BP
44	Up	0.0175955	0.0263229	9.78077e-41	8.03053e-40	HP_SUBCUTANEOUS_NODULE	c5	GO:BP
53	Up	0.0176219	0.0263578	2.21994e-48	2.45417e-47	HP_ABNORMAL_BRONCHUS_MORPHOLOGY	c5	GO:CC
11	Up	0.0176722	0.0264284	0.350899	0.629466	GO_PHOSPHATIDYLINOSITOL_3_KINASE_COMPLEX	c5	GO:BP
4	Up	0.0176968	0.0264604	1	1	HP_POOR_MOTOR_COORDINATION	c5	GO:BP
3	Down	0.0177089	0.0264737	0.585637	0.962803	GO_IONOTROPIC_GLUTAMATE_RECEPTOR_BINDING	c5	GO:BP
20	Up	0.0177218	0.0264883	0.00025994	0.000713269	GO_POSITIVE_REGULATION_OF_TUMOR_NECROSIS_FACTOR_BIOSYNTHETIC_PROCESS	c5	GO:BP
11	Up	0.0177291	0.0264946	0.0116884	0.0278067	GO_NEGATIVE_REGULATION_OF_CELL_AGING	c5	GO:BP
10	Up	0.0177614	0.0265381	0.987844	1	GO_LABYRINTHINE_LAYER_MORPHOGENESIS	c5	GO:BP
17	Up	0.0177784	0.0265588	8.33544e-11	3.13893e-10	HP_ROUND_FACE	c5	GO:BP
4	Up	0.0177901	0.0265715	1	1	GO_NEGATIVE_REGULATION_OF_CELL_PROLIFERATION_INVOLVED_IN_KIDNEY_DEVELOPMENT	c5	GO:BP
6	Up	0.0178079	0.0265935	0.0767129	0.162533	HP_ABNORMALITY_OF_SMALL_INTESTINAL_VILLUS_MORPHOLOGY	c5	GO:CC
6	Up	0.0178324	0.0266253	1	1	GO_POSITIVE_REGULATION_OF_GAMMA_DELTA_T_CELL_ACTIVATION	c5	GO:BP
8	Up	0.0178502	0.0266473	1	1	GO_NEGATIVE_REGULATION_OF_BLOOD_CIRCULATION	c5	GO:BP
3	Up	0.0178742	0.026674	1	1	HP_PANCREATIC_CYSTS	c5	GO:BP
10	Up	0.0178745	0.026674	0.997442	1	GO_PHOSPHATASE_COMPLEX	c5	GO:BP
8	Down	0.0178914	0.0266945	0.000833983	0.00220303	HP_ABNORMAL_NUMBER_OF_PERMANENT_TEETH	c5	GO:CC
7	Up	0.0180026	0.0268557	1	1	GO_P_BODY	c5	GO:BP
7	Up	0.018025	0.0268843	1	1	GO_ACTININ_BINDING	c5	GO:BP
8	Up	0.0180493	0.0269142	0.694947	1	HP_ABNORMAL_BLOOD_POTASSIUM_CONCENTRATION	c5	GO:CC
5	Up	0.0180642	0.0269142	1	1	HP_PITUITARY_PROLACTIN_CELL_ADENOMA	c5	GO:BP
5	Up	0.0180642	0.0269142	1	1	HP_PANCREATIC_ISLET_CELL_ADENOMA	c5	GO:BP
5	Up	0.0180642	0.0269142	1	1	HP_PITUITARY_GROWTH_HORMONE_CELL_ADENOMA	c5	GO:CC
5	Up	0.0180642	0.0269142	1	1	HP_INSULINOMA	c5	GO:CC
5	Up	0.0180642	0.0269142	1	1	HP_GLUCAGONOMA	c5	GO:CC
4	Up	0.018078	0.02693	1	1	GO_SENSORY_PERCEPTION_OF_TASTE	c5	GO:BP
6	Up	0.0181526	0.0270363	0.482735	0.82128	HP_ANEMIC_PALLOR	c5	GO:BP
15	Up	0.0182508	0.0271778	0.00488218	0.0120609	HP_OMPHALOCELE	c5	GO:BP
3	Down	0.0182567	0.0271818	1	1	HP_PROLONGED_NEONATAL_JAUNDICE	c5	GO:BP
9	Up	0.018331	0.0272875	0.0139465	0.032863	GO_NEGATIVE_T_CELL_SELECTION	c5	GO:BP
16	Up	0.0183376	0.0272926	0.0690059	0.147241	HP_HYPERCALCEMIA	c5	GO:BP
4	Up	0.0183454	0.0272993	1	1	GO_REGULATION_OF_NUCLEOTIDE_BINDING_OLIGOMERIZATION_DOMAIN_CONTAINING_SIGNALING_PATHWAY	c5	GO:BP
41	Up	0.0183742	0.0273374	4.47584e-32	2.86508e-31	HP_PECTUS_CARINATUM	c5	GO:BP
18	Up	0.0184478	0.0274421	8.84218e-05	0.000250797	GO_CARDIAC_MUSCLE_TISSUE_MORPHOGENESIS	c5	GO:BP
29	Up	0.0184893	0.0274987	8.40871e-15	3.58114e-14	GO_CARDIAC_SEPTUM_MORPHOGENESIS	c5	GO:BP
4	Up	0.0184924	0.0274987	1	1	GO_MESENDODERM_DEVELOPMENT	c5	GO:BP
3	Up	0.0185143	0.0275264	1	1	HP_PILI_TORTI	c5	GO:BP
13	Up	0.0185187	0.0275281	0.00586637	0.0143574	GO_NEUROMUSCULAR_PROCESS	c5	GO:BP
3	Up	0.0185612	0.0275803	1	1	HP_TOENAIL_DYSPLASIA	c5	GO:CC
5	Down	0.0185636	0.0275803	0.340251	0.612977	GO_LOW_DENSITY_LIPOPROTEIN_PARTICLE_RECEPTOR_ACTIVITY	c5	GO:BP
5	Down	0.0185636	0.0275803	0.340251	0.612977	GO_LIPOPROTEIN_PARTICLE_RECEPTOR_ACTIVITY	c5	GO:BP
29	Up	0.0185704	0.0275854	1.95613e-20	9.60842e-20	GO_MESENCHYME_MORPHOGENESIS	c5	GO:BP
16	Up	0.0185921	0.0276128	1.91081e-05	5.66983e-05	HP_SPARSE_OR_ABSENT_EYELASHES	c5	GO:CC
3	Up	0.0186377	0.0276756	1	1	GO_NEGATIVE_REGULATION_OF_SERINE_TYPE_PEPTIDASE_ACTIVITY	c5	GO:BP
7	Up	0.0186527	0.0276931	0.764643	1	GO_REGULATION_OF_INSULIN_LIKE_GROWTH_FACTOR_RECEPTOR_SIGNALING_PATHWAY	c5	GO:BP
21	Up	0.0186827	0.0277327	4.00616e-06	1.24393e-05	GO_REGULATION_OF_NERVOUS_SYSTEM_PROCESS	c5	GO:BP
12	Up	0.0187637	0.027848	0.359943	0.643771	GO_POSITIVE_REGULATION_OF_REGULATORY_T_CELL_DIFFERENTIATION	c5	GO:BP
3	Down	0.018771	0.027854	0.882487	1	HP_LIMB_GIRDLE_MUSCLE_WEAKNESS	c5	GO:BP
24	Up	0.0187761	0.0278566	5.63307e-14	2.3422e-13	GO_NEGATIVE_REGULATION_OF_PROTEIN_CATABOLIC_PROCESS	c5	GO:BP
3	Up	0.0188162	0.0279112	1	1	GO_POSITIVE_REGULATION_OF_GRANULOCYTE_DIFFERENTIATION	c5	GO:BP
9	Up	0.0188216	0.0279143	0.329532	0.596087	GO_REGULATION_OF_GLOMERULUS_DEVELOPMENT	c5	GO:BP
5	Up	0.0188296	0.0279213	0.247852	0.465427	HP_THROMBOEMBOLISM	c5	GO:BP
6	Down	0.0188345	0.0279236	0.198638	0.384585	GO_ADP_BINDING	c5	GO:BP
3	Down	0.0188793	0.027985	1	1	GO_MITOCHONDRIAL_RESPIRATORY_CHAIN_COMPLEX_IV	c5	GO:BP
3	Up	0.0189149	0.0280329	1	1	HP_ABNORMALITY_OF_NAIL_COLOR	c5	GO:CC
41	Down	0.0190753	0.0282657	4.06667e-31	2.54514e-30	GO_REGULATION_OF_VIRAL_LIFE_CYCLE	c5	GO:BP
4	Down	0.0190916	0.0282848	0.193165	0.375888	HP_HYPOPROTEINEMIA	c5	GO:BP
3	Up	0.0191419	0.0283494	1	1	GO_SENSORY_PERCEPTION_OF_TEMPERATURE_STIMULUS	c5	GO:BP
3	Up	0.0191419	0.0283494	1	1	GO_DETECTION_OF_TEMPERATURE_STIMULUS_INVOLVED_IN_SENSORY_PERCEPTION	c5	GO:BP
3	Up	0.0191893	0.0284147	1	1	HP_WHITE_HAIR	c5	GO:CC
4	Down	0.0192698	0.0285289	1	1	HP_MUSCLE_FIBER_ATROPHY	c5	GO:CC
28	Up	0.0192836	0.0285443	3.23837e-30	1.96825e-29	GO_POSITIVE_REGULATION_OF_OSTEOBLAST_DIFFERENTIATION	c5	GO:BP
20	Up	0.0193238	0.0285987	0.023712	0.0544427	HP_RIGIDITY	c5	GO:BP
5	Up	0.0193701	0.0286622	1	1	GO_PROTEIN_LOCALIZATION_TO_CHROMOSOME_CENTROMERIC_REGION	c5	GO:BP
5	Up	0.0194931	0.0288391	0.967665	1	HP_CONJUNCTIVAL_HAMARTOMA	c5	GO:CC
5	Up	0.019544	0.0289094	1	1	GO_REGULATION_OF_GONAD_DEVELOPMENT	c5	GO:BP
6	Down	0.0196011	0.0289831	0.605629	0.989683	HP_BICONCAVE_VERTEBRAL_BODIES	c5	GO:BP
37	Up	0.0196031	0.0289831	8.39264e-21	4.13206e-20	GO_REGULATION_OF_STEM_CELL_DIFFERENTIATION	c5	GO:BP
3	Up	0.0196042	0.0289831	1	1	GO_SARCOPLASMIC_RETICULUM_MEMBRANE	c5	GO:BP
14	Up	0.0196342	0.0290224	6.32393e-07	2.04974e-06	GO_OSTEOBLAST_PROLIFERATION	c5	GO:BP
26	Up	0.0196422	0.0290291	3.09778e-16	1.36627e-15	GO_POSITIVE_REGULATION_OF_SMALL_GTPASE_MEDIATED_SIGNAL_TRANSDUCTION	c5	GO:BP
4	Up	0.0196829	0.0290842	1	1	GO_RESPONSE_TO_CAFFEINE	c5	GO:BP
13	Up	0.019861	0.0293422	0.00250403	0.00634213	GO_POSITIVE_REGULATION_OF_MACROPHAGE_DERIVED_FOAM_CELL_DIFFERENTIATION	c5	GO:BP
4	Up	0.0198732	0.0293551	1	1	GO_REGULATION_OF_BRANCHING_INVOLVED_IN_PROSTATE_GLAND_MORPHOGENESIS	c5	GO:BP
5	Up	0.0199527	0.0294673	0.746684	1	GO_NEGATIVE_REGULATION_OF_DNA_DEPENDENT_DNA_REPLICATION	c5	GO:BP
4	Up	0.019998	0.0295291	1	1	HP_ABNORMAL_BRONCHOALVEOLAR_LAVAGE_FLUID_MORPHOLOGY	c5	GO:CC
5	Down	0.0200166	0.0295514	0.32293	0.585905	HP_ABNORMALITY_OF_HAND_JOINT_MOBILITY	c5	GO:BP
12	Down	0.020056	0.0296042	0.00069263	0.00184235	HP_ABNORMAL_CORONARY_ARTERY_MORPHOLOGY	c5	GO:BP
6	Up	0.0201472	0.0297338	0.960649	1	GO_SPHERICAL_HIGH_DENSITY_LIPOPROTEIN_PARTICLE	c5	GO:BP
3	Down	0.0201531	0.0297372	0.398636	0.701652	GO_MULTINUCLEAR_OSTEOCLAST_DIFFERENTIATION	c5	GO:BP
3	Down	0.0202833	0.029924	0.849273	1	HP_COR_PULMONALE	c5	GO:BP
4	Up	0.0203657	0.0300405	0.987803	1	GO_PROTEIN_LOCALIZATION_TO_ENDOSOME	c5	GO:BP
6	Up	0.0204071	0.0300962	1	1	HP_APLASIA_HYPOPLASIA_OF_THE_TONGUE	c5	GO:BP
4	Up	0.0204522	0.0301574	1	1	GO_REGULATION_OF_SOMATIC_STEM_CELL_POPULATION_MAINTENANCE	c5	GO:BP
52	Up	0.0204895	0.0302071	9.67355e-39	7.45562e-38	GO_REGULATION_OF_INTRINSIC_APOPTOTIC_SIGNALING_PATHWAY	c5	GO:BP
8	Up	0.0206816	0.030485	0.229264	0.4361	GO_ARACHIDONIC_ACID_METABOLIC_PROCESS	c5	GO:BP
13	Up	0.0207201	0.0305364	0.000614389	0.00164201	HP_ABNORMAL_CORTICAL_BONE_MORPHOLOGY	c5	GO:BP
18	Up	0.0207661	0.0305909	2.15944e-07	7.15903e-07	GO_POSITIVE_REGULATION_OF_INTERLEUKIN_4_PRODUCTION	c5	GO:BP
5	Down	0.0207666	0.0305909	0.904496	1	HP_HIATUS_HERNIA	c5	GO:BP
41	Up	0.020768	0.0305909	2.94055e-40	2.38874e-39	GO_POSITIVE_REGULATION_OF_ALPHA_BETA_T_CELL_ACTIVATION	c5	GO:BP
5	Up	0.0207839	0.030609	1	1	HP_FURROWED_TONGUE	c5	GO:BP
3	Up	0.0207964	0.030622	1	1	GO_REGULATION_OF_OOCYTE_MATURATION	c5	GO:BP
10	Up	0.0208474	0.0306918	0.0347386	0.0778086	GO_CELL_COMMUNICATION_INVOLVED_IN_CARDIAC_CONDUCTION	c5	GO:BP
12	Up	0.0209047	0.0307709	0.344326	0.619258	GO_METALLOPEPTIDASE_ACTIVITY	c5	GO:BP
3	Up	0.0209389	0.0308158	1	1	HP_ABNORMALITY_OF_PROTHROMBIN	c5	GO:CC
3	Up	0.0210738	0.0310089	1	1	GO_REGULATION_OF_DNA_DIRECTED_DNA_POLYMERASE_ACTIVITY	c5	GO:BP
8	Up	0.0210869	0.0310227	0.988273	1	GO_FIBROBLAST_APOPTOTIC_PROCESS	c5	GO:BP
36	Down	0.0211118	0.0310539	2.65576e-28	1.56012e-27	GO_VIRAL_GENOME_REPLICATION	c5	GO:BP
3	Up	0.0211409	0.0310913	1	1	GO_OLIGODENDROCYTE_PROGENITOR_PROLIFERATION	c5	GO:BP
4	Up	0.0211623	0.0311173	1	1	GO_CILIARY_TIP	c5	GO:BP
4	Up	0.0212031	0.0311718	1	1	GO_REGULATION_OF_CHEMOKINE_MEDIATED_SIGNALING_PATHWAY	c5	GO:BP
6	Up	0.0212162	0.0311858	0.997457	1	GO_NEGATIVE_REGULATION_OF_ANION_TRANSPORT	c5	GO:BP
11	Up	0.0212238	0.0311915	0.387652	0.68619	HP_BLOODY_DIARRHEA	c5	GO:CC
12	Up	0.0212523	0.0312278	0.00427779	0.0106176	HP_ABNORMALITY_OF_THE_RADIAL_HEAD	c5	GO:BP
3	Up	0.0212848	0.0312701	1	1	GO_RESPONSE_TO_L_GLUTAMATE	c5	GO:BP
20	Up	0.0213	0.031287	1.36865e-07	4.57521e-07	GO_POSITIVE_REGULATION_OF_PROTEIN_POLYMERIZATION	c5	GO:BP
3	Up	0.0214226	0.0314616	1	1	GO_RESPONSE_TO_SODIUM_ARSENITE	c5	GO:BP
4	Up	0.0214411	0.0314834	1	1	HP_INSOMNIA	c5	GO:CC
4	Up	0.0215071	0.0315748	1	1	HP_TETRAPLEGIA	c5	GO:BP
3	Down	0.0215337	0.0316044	1	1	GO_REGULATION_OF_HEMATOPOIETIC_STEM_CELL_PROLIFERATION	c5	GO:BP
3	Up	0.0215348	0.0316044	1	1	HP_INCREASED_CONNECTIVE_TISSUE	c5	GO:BP
9	Up	0.0216897	0.0318262	0.012064	0.0286353	GO_POSITIVE_REGULATION_OF_IMMUNOGLOBULIN_SECRETION	c5	GO:BP
15	Down	0.0217548	0.0319162	1.51733e-12	6.0544e-12	HP_ABNORMALITY_OF_PRIMARY_TEETH	c5	GO:BP
10	Up	0.0217608	0.0319193	0.00354813	0.00886664	GO_NEGATIVE_REGULATION_OF_MORPHOGENESIS_OF_AN_EPITHELIUM	c5	GO:BP
41	Up	0.021775	0.0319347	4.381e-38	3.30399e-37	HP_DYSTONIA	c5	GO:BP
25	Up	0.0218157	0.0319887	4.18408e-06	1.29726e-05	GO_VIRAL_GENE_EXPRESSION	c5	GO:BP
29	Up	0.0218321	0.0320073	5.59241e-15	2.39261e-14	GO_LUNG_MORPHOGENESIS	c5	GO:BP
10	Up	0.0218856	0.0320801	0.0137727	0.0325081	HP_ABNORMALITY_OF_THE_PUBIC_BONE	c5	GO:BP
7	Up	0.021902	0.0320933	0.999691	1	HP_NEOPLASM_OF_THE_THYMUS	c5	GO:CC
21	Up	0.0219061	0.0320933	1.11907e-11	4.32433e-11	GO_CELLULAR_RESPONSE_TO_TOXIC_SUBSTANCE	c5	GO:BP
21	Up	0.0219061	0.0320933	1.11907e-11	4.32433e-11	GO_DETOXIFICATION	c5	GO:BP
84	Up	0.0219523	0.0321554	4.12604e-67	1.32663e-65	GO_CYTOSKELETAL_PROTEIN_BINDING	c5	GO:BP
34	Down	0.0220144	0.0322408	9.7433e-22	4.91188e-21	GO_NEGATIVE_REGULATION_OF_VIRAL_PROCESS	c5	GO:BP
32	Up	0.0222569	0.0325903	2.78381e-27	1.59612e-26	GO_HINDBRAIN_DEVELOPMENT	c5	GO:BP
6	Up	0.0222719	0.0326067	1	1	GO_COMMISSURAL_NEURON_AXON_GUIDANCE	c5	GO:BP
3	Down	0.0222776	0.0326093	1	1	GO_ACTIVATION_OF_PROTEIN_KINASE_C_ACTIVITY	c5	GO:BP
15	Up	0.0223022	0.0326397	4.09189e-09	1.45198e-08	HP_AMAUROSIS_FUGAX	c5	GO:CC
45	Up	0.0223808	0.0327489	2.26324e-51	2.82035e-50	GO_POSITIVE_REGULATION_OF_TRANSMEMBRANE_TRANSPORT	c5	GO:BP
7	Up	0.0224178	0.0327974	0.87683	1	GO_EPITHELIAL_CELL_PROLIFERATION_INVOLVED_IN_PROSTATE_GLAND_DEVELOPMENT	c5	GO:BP
4	Up	0.022476	0.0328598	1	1	GO_PHOSPHATIDYLINOSITOL_PHOSPHATE_KINASE_ACTIVITY	c5	GO:BP
4	Up	0.022476	0.0328598	1	1	GO_1_PHOSPHATIDYLINOSITOL_4_PHOSPHATE_3_KINASE_ACTIVITY	c5	GO:BP
4	Up	0.022476	0.0328598	1	1	GO_PHOSPHATIDYLINOSITOL_3_4_BISPHOSPHATE_5_KINASE_ACTIVITY	c5	GO:BP
4	Up	0.022476	0.0328598	1	1	GO_PHOSPHATIDYLINOSITOL_BISPHOSPHATE_KINASE_ACTIVITY	c5	GO:BP
16	Up	0.0225032	0.0328938	0.262286	0.488395	GO_SUPEROXIDE_ANION_GENERATION	c5	GO:BP
8	Up	0.0225854	0.0330082	0.216625	0.41521	GO_NATURAL_KILLER_CELL_CHEMOTAXIS	c5	GO:BP
26	Up	0.0226371	0.033078	2.21527e-19	1.05671e-18	GO_SITE_OF_POLARIZED_GROWTH	c5	GO:BP
11	Up	0.0226603	0.0331063	0.073045	0.155269	GO_CENTRIOLAR_SATELLITE	c5	GO:BP
17	Up	0.0226649	0.0331072	7.42364e-08	2.51657e-07	HP_HYPERGONADOTROPIC_HYPOGONADISM	c5	GO:BP
9	Up	0.0226873	0.0331342	0.984876	1	HP_CEREBRAL_PALSY	c5	GO:CC
9	Up	0.0227715	0.0332513	0.993267	1	HP_SUBCUTANEOUS_LIPOMA	c5	GO:BP
6	Up	0.0228175	0.0333128	0.947135	1	GO_AUTOPHAGIC_CELL_DEATH	c5	GO:BP
23	Up	0.0228316	0.0333266	3.34072e-12	1.31814e-11	HP_SMALL_FACE	c5	GO:BP
3	Up	0.0228349	0.0333266	1	1	GO_REGULATION_OF_TUBULIN_DEACETYLATION	c5	GO:BP
6	Up	0.022852	0.0333458	0.702244	1	GO_SCHWANN_CELL_DEVELOPMENT	c5	GO:BP
20	Up	0.0229063	0.0334193	0.00117637	0.00307089	GO_REGULATION_OF_PHOSPHOPROTEIN_PHOSPHATASE_ACTIVITY	c5	GO:BP
82	Up	0.0230596	0.0336371	4.61188e-29	2.74561e-28	GO_OXIDOREDUCTASE_ACTIVITY	c5	GO:BP
42	Up	0.0230857	0.0336694	1.58404e-42	1.38855e-41	GO_REGULATION_OF_CELLULAR_PROTEIN_CATABOLIC_PROCESS	c5	GO:BP
11	Up	0.023137	0.0337383	0.189189	0.36926	GO_POSITIVE_REGULATION_OF_MAST_CELL_ACTIVATION	c5	GO:BP
6	Up	0.0231586	0.0337639	1	1	HP_ORAL_PHARYNGEAL_DYSPHAGIA	c5	GO:CC
4	Up	0.0231722	0.0337779	0.752071	1	GO_SNARE_BINDING	c5	GO:BP
4	Up	0.0232665	0.0339095	1	1	GO_CADHERIN_BINDING_INVOLVED_IN_CELL_CELL_ADHESION	c5	GO:BP
4	Up	0.0233776	0.0340656	0.977553	1	HP_RETINAL_DYSPLASIA	c5	GO:BP
3	Up	0.0233861	0.034072	1	1	HP_DIMPLE_CHIN	c5	GO:BP
5	Up	0.0234545	0.0341658	1	1	GO_LUNG_ASSOCIATED_MESENCHYME_DEVELOPMENT	c5	GO:BP
16	Up	0.0235065	0.0342356	2.59242e-10	9.54898e-10	GO_POSITIVE_REGULATION_OF_NATURAL_KILLER_CELL_MEDIATED_CYTOTOXICITY	c5	GO:BP
14	Up	0.0236045	0.0343725	0.530336	0.889951	HP_DEVIATION_OF_THE_HALLUX	c5	GO:BP
8	Up	0.0236215	0.0343912	0.0243666	0.0558391	GO_POSITIVE_REGULATION_OF_NATURAL_KILLER_CELL_PROLIFERATION	c5	GO:BP
17	Down	0.0236377	0.0344088	6.23838e-09	2.20252e-08	GO_METANEPHRIC_NEPHRON_DEVELOPMENT	c5	GO:BP
10	Up	0.0236575	0.0344317	0.786807	1	HP_CHRONIC_INFECTION	c5	GO:CC
4	Up	0.0237282	0.0345287	1	1	HP_BRAIN_NEOPLASM	c5	GO:CC
18	Up	0.023767	0.0345667	3.39081e-08	1.16731e-07	GO_AMYLOID_PRECURSOR_PROTEIN_METABOLIC_PROCESS	c5	GO:BP
18	Up	0.023767	0.0345667	3.39081e-08	1.16731e-07	GO_AMYLOID_PRECURSOR_PROTEIN_CATABOLIC_PROCESS	c5	GO:BP
5	Up	0.0237701	0.0345667	1	1	GO_NEGATIVE_REGULATION_OF_INTERFERON_BETA_PRODUCTION	c5	GO:BP
4	Up	0.0237708	0.0345667	1	1	GO_RESPONSE_TO_UV_A	c5	GO:BP
10	Down	0.0237764	0.0345689	0.0138508	0.0326832	HP_CONGENITAL_SENSORINEURAL_HEARING_IMPAIRMENT	c5	GO:BP
3	Up	0.0237845	0.0345748	1	1	HP_INFERIOR_VERMIS_HYPOPLASIA	c5	GO:BP
3	Up	0.0237994	0.0345905	1	1	HP_SAGITTAL_CRANIOSYNOSTOSIS	c5	GO:BP
3	Up	0.0238074	0.0345941	1	1	GO_PROTEIN_K48_LINKED_DEUBIQUITINATION	c5	GO:BP
5	Up	0.0238101	0.0345941	0.917867	1	GO_NEGATIVE_REGULATION_OF_BLOOD_VESSEL_ENDOTHELIAL_CELL_PROLIFERATION_INVOLVED_IN_SPROUTING_ANGIOGENESIS	c5	GO:BP
3	Up	0.0240048	0.034871	1	1	HP_RENAL_HAMARTOMA	c5	GO:BP
17	Up	0.0240974	0.0349994	1.99026e-10	7.36317e-10	HP_CRANIOFACIAL_HYPEROSTOSIS	c5	GO:BP
11	Down	0.0241986	0.0351404	0.0177332	0.0412664	GO_EPIBOLY	c5	GO:BP
6	Down	0.0242512	0.0352107	0.301059	0.550733	GO_METANEPHRIC_RENAL_VESICLE_MORPHOGENESIS	c5	GO:BP
12	Up	0.0243457	0.0353417	0.000436313	0.00117842	GO_POSITIVE_REGULATION_OF_ANTIGEN_RECEPTOR_MEDIATED_SIGNALING_PATHWAY	c5	GO:BP
3	Up	0.0243528	0.0353459	1	1	GO_PRESYNAPTIC_CYTOSOL	c5	GO:BP
4	Up	0.0243629	0.0353545	1	1	HP_ABNORMAL_PANCREAS_SIZE	c5	GO:CC
5	Up	0.0243867	0.035383	0.993554	1	GO_REGULATION_OF_SYNAPTIC_VESICLE_RECYCLING	c5	GO:BP
3	Up	0.0244971	0.0355371	1	1	GO_ARYL_HYDROCARBON_RECEPTOR_BINDING	c5	GO:BP
13	Up	0.0245399	0.035593	1.33825e-06	4.267e-06	HP_CEREBRAL_INCLUSION_BODIES	c5	GO:CC
4	Up	0.0245534	0.0356065	1	1	GO_MICROGLIAL_CELL_MIGRATION	c5	GO:BP
5	Up	0.0245699	0.0356242	0.967534	1	GO_NEGATIVE_REGULATION_OF_PROTEIN_DEPHOSPHORYLATION	c5	GO:BP
5	Up	0.024596	0.035656	1	1	GO_GLUTAMATE_SECRETION	c5	GO:BP
31	Up	0.0247191	0.0358283	2.41082e-25	1.31704e-24	GO_POSITIVE_REGULATION_OF_RESPONSE_TO_CYTOKINE_STIMULUS	c5	GO:BP
4	Up	0.0247525	0.0358704	0.968028	1	HP_ABNORMAL_GRANULOCYTOPOIETIC_CELL_MORPHOLOGY	c5	GO:CC
4	Up	0.0248053	0.0359408	1	1	GO_METANEPHRIC_COLLECTING_DUCT_DEVELOPMENT	c5	GO:BP
6	Up	0.0248326	0.0359742	0.981852	1	GO_PEROXISOMAL_TRANSPORT	c5	GO:BP
3	Up	0.0248393	0.0359749	1	1	HP_PETERS_ANOMALY	c5	GO:BP
38	Down	0.0248417	0.0359749	3.11333e-29	1.85873e-28	GO_PHAGOCYTIC_VESICLE	c5	GO:BP
3	Up	0.0248543	0.0359871	1	1	GO_BUNDLE_OF_HIS_CELL_TO_PURKINJE_MYOCYTE_COMMUNICATION	c5	GO:BP
4	Down	0.0248835	0.0360231	0.282625	0.521883	GO_REGULATION_OF_FOREBRAIN_NEURON_DIFFERENTIATION	c5	GO:BP
7	Up	0.0249462	0.0361077	0.460307	0.790867	GO_REGULATION_OF_WNT_SIGNALING_PATHWAY_PLANAR_CELL_POLARITY_PATHWAY	c5	GO:BP
37	Up	0.0249626	0.0361252	1.18061e-47	1.26459e-46	GO_POSITIVE_REGULATION_OF_OSSIFICATION	c5	GO:BP
20	Up	0.0249716	0.0361321	1.41474e-14	5.99786e-14	GO_PROMOTER_SPECIFIC_CHROMATIN_BINDING	c5	GO:BP
3	Up	0.0250026	0.0361706	0.87855	1	GO_DISTAL_TUBULE_DEVELOPMENT	c5	GO:BP
14	Up	0.0250531	0.0362376	4.28019e-06	1.32609e-05	GO_NITRIC_OXIDE_SYNTHASE_BIOSYNTHETIC_PROCESS	c5	GO:BP
54	Up	0.0250607	0.0362423	5.24988e-23	2.71152e-22	GO_RIBOSE_PHOSPHATE_METABOLIC_PROCESS	c5	GO:BP
9	Up	0.0250922	0.0362816	0.000724518	0.00192352	GO_REGULATION_OF_COLLATERAL_SPROUTING	c5	GO:BP
4	Up	0.0251026	0.0362904	0.446823	0.772109	HP_EURYBLEPHARON	c5	GO:CC
16	Up	0.0251168	0.0363047	0.0135721	0.0320614	HP_APLASIA_HYPOPLASIA_OF_THE_ABDOMINAL_WALL_MUSCULATURE	c5	GO:BP
6	Up	0.0251639	0.0363666	1	1	GO_NEGATIVE_REGULATION_OF_HEART_CONTRACTION	c5	GO:BP
15	Up	0.0252297	0.0364553	3.98758e-07	1.30553e-06	GO_CD8_POSITIVE_ALPHA_BETA_T_CELL_ACTIVATION	c5	GO:BP
9	Up	0.0253552	0.0366304	0.99563	1	HP_DISSEMINATED_INTRAVASCULAR_COAGULATION	c5	GO:BP
10	Up	0.0253707	0.0366465	0.81116	1	HP_UPPER_LIMB_MUSCLE_WEAKNESS	c5	GO:BP
3	Down	0.0254926	0.0368163	0.977852	1	HP_SUBCORTICAL_CEREBRAL_ATROPHY	c5	GO:CC
16	Up	0.0255167	0.0368448	0.000912732	0.00240352	HP_APLASIA_HYPOPLASIA_OF_THE_BREASTS	c5	GO:BP
7	Up	0.0255853	0.0369361	0.999959	1	GO_POSTSYNAPTIC_SIGNAL_TRANSDUCTION	c5	GO:BP
4	Up	0.0255934	0.0369361	1	1	HP_SEBORRHEIC_DERMATITIS	c5	GO:BP
7	Up	0.0255946	0.0369361	0.043148	0.0956271	GO_RAC_PROTEIN_SIGNAL_TRANSDUCTION	c5	GO:BP
37	Up	0.0255975	0.0369361	2.20859e-21	1.10679e-20	HP_ABNORMALITY_OF_BRAINSTEM_MORPHOLOGY	c5	GO:BP
3	Down	0.0256876	0.0370599	0.707805	1	HP_OTOSCLEROSIS	c5	GO:BP
10	Down	0.0257098	0.0370855	1.56149e-05	4.66123e-05	GO_NEURON_MATURATION	c5	GO:BP
5	Down	0.0257442	0.0371288	0.170217	0.336914	HP_CENTRAL_OPACIFICATION_OF_THE_CORNEA	c5	GO:CC
7	Up	0.025767	0.0371553	1	1	GO_O_GLYCAN_PROCESSING	c5	GO:BP
7	Down	0.025835	0.0372469	0.0578898	0.125396	HP_CARDIOVASCULAR_CALCIFICATION	c5	GO:CC
53	Up	0.0258451	0.0372552	2.78648e-54	4.06112e-53	HP_APLASIA_HYPOPLASIA_OF_THE_SKIN	c5	GO:BP
39	Down	0.02586	0.0372703	5.56244e-54	7.99624e-53	HP_LONG_FINGERS	c5	GO:CC
5	Up	0.0260071	0.0374759	1	1	GO_SKELETAL_MUSCLE_CELL_PROLIFERATION	c5	GO:BP
4	Up	0.0260504	0.0375318	1	1	HP_HYPERACTIVE_DEEP_TENDON_REFLEXES	c5	GO:BP
58	Up	0.0261126	0.037615	3.29797e-45	3.21552e-44	GO_INTEGRIN_BINDING	c5	GO:BP
11	Up	0.0262218	0.0377658	0.504995	0.853547	GO_REGULATION_OF_RESPONSE_TO_ENDOPLASMIC_RETICULUM_STRESS	c5	GO:BP
10	Up	0.0263832	0.0379904	0.367992	0.656633	HP_ABNORMAL_PLACENTA_MORPHOLOGY	c5	GO:CC
6	Up	0.0263868	0.0379904	1	1	GO_PEPTIDOGLYCAN_BINDING	c5	GO:BP
5	Down	0.0265487	0.0382147	0.210462	0.405057	GO_REGULATION_OF_APOPTOTIC_CELL_CLEARANCE	c5	GO:BP
8	Up	0.0265516	0.0382147	0.0716173	0.152465	GO_NEGATIVE_REGULATION_OF_CARDIAC_MUSCLE_CELL_PROLIFERATION	c5	GO:BP
6	Up	0.0265815	0.0382513	1	1	HP_PERITONEAL_ABSCESS	c5	GO:CC
5	Up	0.0266319	0.0383171	0.482591	0.82128	HP_DELAYED_EPIPHYSEAL_OSSIFICATION	c5	GO:BP
8	Up	0.026825	0.0385884	0.996666	1	HP_RECURRENT_BACTERIAL_SKIN_INFECTIONS	c5	GO:BP
8	Up	0.0268646	0.0386336	0.212866	0.409122	HP_APLASIA_HYPOPLASIA_OF_THE_CLAVICLES	c5	GO:BP
7	Up	0.0268656	0.0386336	0.303988	0.555608	HP_BILATERAL_SENSORINEURAL_HEARING_IMPAIRMENT	c5	GO:BP
10	Up	0.0269209	0.0387066	0.520608	0.87623	GO_POSITIVE_REGULATION_OF_CELL_ADHESION_MEDIATED_BY_INTEGRIN	c5	GO:BP
4	Up	0.0269525	0.0387453	1	1	GO_PRIMARY_MIRNA_PROCESSING	c5	GO:BP
36	Up	0.0270041	0.0388129	2.87984e-32	1.85614e-31	GO_PROTEIN_POLYMERIZATION	c5	GO:BP
11	Up	0.0270239	0.0388347	1	1	GO_NEGATIVE_REGULATION_OF_TRANSPORTER_ACTIVITY	c5	GO:BP
30	Up	0.027048	0.0388608	1.24336e-35	8.74297e-35	GO_MODULATION_OF_PROCESS_OF_OTHER_ORGANISM	c5	GO:BP
85	Up	0.0270513	0.0388608	4.31639e-70	1.81806e-68	GO_DENDRITIC_TREE	c5	GO:BP
6	Down	0.0270982	0.0389215	0.105836	0.219273	GO_POSITIVE_REGULATION_OF_FIBROBLAST_MIGRATION	c5	GO:BP
22	Up	0.0272346	0.0391109	0.00015938	0.000444869	GO_CHEMOATTRACTANT_ACTIVITY	c5	GO:BP
3	Up	0.0273414	0.0392576	1	1	GO_POSITIVE_REGULATION_OF_DEFENSE_RESPONSE_TO_BACTERIUM	c5	GO:BP
14	Down	0.0274043	0.0393412	0.011345	0.0270201	GO_DOUBLE_STRANDED_RNA_BINDING	c5	GO:BP
4	Down	0.02744	0.0393857	0.176391	0.347421	HP_HIP_OSTEOARTHRITIS	c5	GO:BP
9	Up	0.0274874	0.039447	0.172268	0.340655	HP_THROMBOCYTOSIS	c5	GO:BP
34	Up	0.0275689	0.039557	4.11657e-29	2.45421e-28	HP_VISUAL_FIELD_DEFECT	c5	GO:BP
6	Up	0.0275734	0.039557	1	1	GO_POSITIVE_REGULATION_OF_FATTY_ACID_OXIDATION	c5	GO:BP
11	Down	0.0275797	0.0395592	0.000820466	0.00216937	GO_MHC_CLASS_I_PROTEIN_BINDING	c5	GO:BP
8	Up	0.0276277	0.0396214	0.795296	1	HP_ABNORMAL_ATRIOVENTRICULAR_CONDUCTION	c5	GO:BP
29	Up	0.0276755	0.0396831	2.07336e-24	1.10474e-23	GO_ACTIVATING_TRANSCRIPTION_FACTOR_BINDING	c5	GO:BP
4	Up	0.0277544	0.0397896	1	1	GO_AMINOPEPTIDASE_ACTIVITY	c5	GO:BP
52	Up	0.027805	0.0398553	2.60075e-57	4.44397e-56	HP_ABNORMAL_RENAL_CORTEX_MORPHOLOGY	c5	GO:CC
5	Up	0.0279222	0.0400164	1	1	GO_OXIDOREDUCTASE_ACTIVITY_ACTING_ON_THE_CH_CH_GROUP_OF_DONORS	c5	GO:BP
4	Up	0.0279532	0.040054	1	1	HP_PARIETAL_FORAMINA	c5	GO:BP
5	Up	0.0280265	0.0401523	1	1	GO_POSITIVE_REGULATION_OF_PROTEIN_DEACETYLATION	c5	GO:BP
27	Up	0.0280491	0.0401778	3.72454e-24	1.97703e-23	GO_DENDRITIC_CELL_DIFFERENTIATION	c5	GO:BP
4	Up	0.0281501	0.0403155	1	1	HP_DEVIATION_OF_THE_3RD_FINGER	c5	GO:BP
3	Up	0.0281607	0.0403181	1	1	HP_FOCAL_NON_MOTOR_SEIZURE	c5	GO:CC
8	Up	0.0281614	0.0403181	0.0120578	0.0286288	GO_POSITIVE_THYMIC_T_CELL_SELECTION	c5	GO:BP
20	Up	0.0281934	0.0403553	1.96287e-05	5.81816e-05	GO_MYELOID_CELL_APOPTOTIC_PROCESS	c5	GO:BP
13	Up	0.028197	0.0403553	0.327108	0.59183	GO_INCLUSION_BODY	c5	GO:BP
6	Up	0.0283075	0.0405067	0.745378	1	GO_NEURON_PROJECTION_ARBORIZATION	c5	GO:BP
10	Up	0.028359	0.0405734	0.424916	0.740024	HP_OVERGROWTH	c5	GO:BP
30	Up	0.0284797	0.0407392	9.85514e-08	3.32212e-07	GO_REGULATION_OF_DEFENSE_RESPONSE_TO_VIRUS	c5	GO:BP
4	Up	0.0284846	0.0407393	1	1	GO_REGULATION_OF_ESTABLISHMENT_OR_MAINTENANCE_OF_CELL_POLARITY	c5	GO:BP
27	Up	0.0285759	0.0408629	1.03657e-06	3.32271e-06	GO_SMOOTH_MUSCLE_CELL_DIFFERENTIATION	c5	GO:BP
7	Up	0.0285826	0.0408655	0.00206957	0.00529588	HP_ESOPHAGEAL_STRICTURE	c5	GO:BP
3	Up	0.0286496	0.0409544	1	1	GO_NEGATIVE_REGULATION_OF_INTERFERON_ALPHA_PRODUCTION	c5	GO:BP
9	Up	0.0287739	0.041125	0.171298	0.338895	GO_REGULATION_OF_PRESYNAPSE_ORGANIZATION	c5	GO:BP
10	Up	0.028782	0.0411259	0.00623588	0.0152176	GO_RESPONSE_TO_MAGNESIUM_ION	c5	GO:BP
8	Up	0.0287842	0.0411259	0.203671	0.393516	GO_NEGATIVE_REGULATION_OF_CELLULAR_SENESCENCE	c5	GO:BP
4	Up	0.028823	0.0411744	0.784096	1	GO_PONS_DEVELOPMENT	c5	GO:BP
11	Up	0.0288422	0.0411948	3.00505e-05	8.80505e-05	HP_NEUROFIBRILLARY_TANGLES	c5	GO:BP
3	Up	0.0288636	0.0412183	1	1	GO_REGULATION_OF_VASCULAR_WOUND_HEALING	c5	GO:BP
13	Up	0.0290641	0.0414977	0.000484177	0.00130185	HP_ABNORMALITY_OF_THE_PHALANGES_OF_THE_HALLUX	c5	GO:BP
60	Up	0.0290951	0.0415349	8.70112e-45	8.37694e-44	GO_GLYCOSAMINOGLYCAN_BINDING	c5	GO:BP
3	Up	0.029236	0.041729	1	1	GO_GAMMA_TUBULIN_BINDING	c5	GO:BP
5	Up	0.0293189	0.0418401	1	1	GO_HIGH_VOLTAGE_GATED_CALCIUM_CHANNEL_ACTIVITY	c5	GO:BP
3	Up	0.0293342	0.0418549	1	1	GO_ENDOCARDIAL_CELL_DIFFERENTIATION	c5	GO:BP
5	Down	0.0293918	0.04193	0.0481827	0.105756	GO_SEMAPHORIN_PLEXIN_SIGNALING_PATHWAY	c5	GO:BP
6	Up	0.0294415	0.04199	1	1	GO_INTESTINAL_ABSORPTION	c5	GO:BP
16	Up	0.0294439	0.04199	7.63043e-11	2.87472e-10	HP_ABNORMAL_MORPHOLOGY_OF_THE_RADIUS	c5	GO:CC
6	Up	0.0295413	0.0421218	0.0923019	0.193228	HP_DELAYED_CLOSURE_OF_THE_ANTERIOR_FONTANELLE	c5	GO:BP
8	Up	0.0296563	0.0422786	0.130396	0.2652	GO_REGULATION_OF_APOPTOTIC_PROCESS_INVOLVED_IN_DEVELOPMENT	c5	GO:BP
18	Up	0.0297169	0.0423579	4.6174e-05	0.000133483	GO_REPRESSING_TRANSCRIPTION_FACTOR_BINDING	c5	GO:BP
3	Up	0.0298244	0.0425039	1	1	GO_NEGATIVE_REGULATION_OF_MULTICELLULAR_ORGANISM_GROWTH	c5	GO:BP
7	Up	0.0298901	0.0425903	0.996986	1	GO_MODULATION_BY_SYMBIONT_OF_HOST_CELLULAR_PROCESS	c5	GO:BP
3	Down	0.0300677	0.0428361	1	1	GO_GLYOXYLATE_METABOLIC_PROCESS	c5	GO:BP
9	Up	0.0300917	0.0428631	0.0899727	0.188634	GO_DECIDUALIZATION	c5	GO:BP
20	Down	0.030106	0.0428762	8.74778e-09	3.07817e-08	GO_ACTIN_CYTOSKELETON_REORGANIZATION	c5	GO:BP
6	Up	0.030206	0.0430114	1	1	GO_CARTILAGE_MORPHOGENESIS	c5	GO:BP
7	Down	0.0302252	0.0430315	0.281798	0.520699	HP_CHOLECYSTITIS	c5	GO:BP
8	Down	0.030355	0.0432061	0.0378616	0.084422	HP_MENINGOCELE	c5	GO:BP
8	Up	0.0303581	0.0432061	0.994898	1	HP_LARGE_EARLOBE	c5	GO:BP
45	Up	0.0303659	0.0432099	2.17342e-46	2.21122e-45	HP_ABNORMAL_URINE_PROTEIN_LEVEL	c5	GO:CC
21	Up	0.0303947	0.0432387	5.37733e-05	0.000155176	GO_CALCIUM_ION_IMPORT	c5	GO:BP
7	Up	0.0304016	0.0432387	0.0353454	0.0790835	GO_PROTEIN_TYROSINE_THREONINE_PHOSPHATASE_ACTIVITY	c5	GO:BP
7	Up	0.0304016	0.0432387	0.0353454	0.0790835	GO_MAP_KINASE_PHOSPHATASE_ACTIVITY	c5	GO:BP
3	Up	0.0304164	0.0432524	1	1	GO_REPLICATION_BORN_DOUBLE_STRAND_BREAK_REPAIR_VIA_SISTER_CHROMATID_EXCHANGE	c5	GO:BP
24	Up	0.0304506	0.0432938	2.24968e-23	1.17128e-22	HP_CONTRACTURES_OF_THE_JOINTS_OF_THE_LOWER_LIMBS	c5	GO:BP
6	Up	0.0306599	0.043584	1	1	HP_CORONAL_CRANIOSYNOSTOSIS	c5	GO:BP
87	Up	0.0309713	0.0440192	1.6243e-58	2.96171e-57	GO_GOLGI_MEMBRANE	c5	GO:BP
15	Up	0.0309855	0.0440321	0.000467714	0.0012592	GO_CORONARY_VASCULATURE_DEVELOPMENT	c5	GO:BP
16	Up	0.0310786	0.0441569	0.00586192	0.0143507	HP_IMPAIRED_SOCIAL_INTERACTIONS	c5	GO:BP
10	Up	0.0311317	0.0442249	0.794205	1	GO_MALE_GENITALIA_DEVELOPMENT	c5	GO:BP
23	Up	0.0312294	0.0443561	4.00963e-23	2.07987e-22	HP_CONFUSION	c5	GO:BP
4	Up	0.0313098	0.0444554	1	1	GO_NEGATIVE_REGULATION_OF_HAIR_CYCLE	c5	GO:BP
4	Up	0.0313098	0.0444554	1	1	GO_NEGATIVE_REGULATION_OF_HAIR_FOLLICLE_DEVELOPMENT	c5	GO:BP
6	Up	0.0314063	0.0445849	1	1	GO_POSITIVE_REGULATION_OF_MYELINATION	c5	GO:BP
3	Down	0.0314383	0.0446228	0.32678	0.591362	GO_HFE_TRANSFERRIN_RECEPTOR_COMPLEX	c5	GO:BP
17	Up	0.0316091	0.0448577	0.279133	0.516227	GO_EPITHELIAL_TUBE_BRANCHING_INVOLVED_IN_LUNG_MORPHOGENESIS	c5	GO:BP
3	Up	0.0317045	0.0449854	1	1	GO_REGULATION_OF_ATTACHMENT_OF_SPINDLE_MICROTUBULES_TO_KINETOCHORE	c5	GO:BP
3	Down	0.0317284	0.0450117	1	1	GO_CELL_DIFFERENTIATION_INVOLVED_IN_PHENOTYPIC_SWITCHING	c5	GO:BP
3	Up	0.0318096	0.0451194	1	1	GO_NEGATIVE_REGULATION_OF_CALCIUM_MEDIATED_SIGNALING	c5	GO:BP
5	Down	0.0318446	0.0451564	0.25797	0.481743	GO_POSITIVE_REGULATION_OF_AMYLOID_BETA_CLEARANCE	c5	GO:BP
3	Up	0.0318464	0.0451564	1	1	GO_NOTCH_RECEPTOR_PROCESSING_LIGAND_DEPENDENT	c5	GO:BP
17	Up	0.0318815	0.0451985	0.285105	0.526117	GO_REGULATION_OF_RELEASE_OF_SEQUESTERED_CALCIUM_ION_INTO_CYTOSOL	c5	GO:BP
8	Up	0.0320103	0.0453735	0.994018	1	GO_L_TYPE_VOLTAGE_GATED_CALCIUM_CHANNEL_COMPLEX	c5	GO:BP
11	Up	0.0320815	0.0454668	7.21992e-05	0.000205892	GO_MAST_CELL_MIGRATION	c5	GO:BP
31	Up	0.0320956	0.0454791	1.2227e-10	4.57168e-10	HP_IRIS_COLOBOMA	c5	GO:BP
42	Up	0.0321097	0.0454914	6.02719e-30	3.64487e-29	HP_RECURRENT_FRACTURES	c5	GO:BP
43	Up	0.0321414	0.0455287	5.22538e-38	3.91973e-37	GO_PROTEIN_IMPORT	c5	GO:BP
3	Down	0.0322624	0.0456925	0.991136	1	GO_POSITIVE_REGULATION_OF_TAU_PROTEIN_KINASE_ACTIVITY	c5	GO:BP
5	Up	0.0323027	0.0457418	0.906854	1	HP_ABNORMALLY_OSSIFIED_VERTEBRAE	c5	GO:CC
7	Up	0.0323412	0.0457868	0.290266	0.534004	GO_NOTCH_SIGNALING_INVOLVED_IN_HEART_DEVELOPMENT	c5	GO:BP
4	Up	0.0323454	0.0457868	1	1	GO_MODULATION_BY_SYMBIONT_OF_HOST_PROGRAMMED_CELL_DEATH	c5	GO:BP
4	Up	0.0323961	0.045851	1	1	GO_RESPONSE_TO_NITROSATIVE_STRESS	c5	GO:BP
14	Up	0.032418	0.0458743	6.36755e-08	2.16186e-07	HP_ABNORMALITY_OF_UPPER_LIMB_EPIPHYSIS_MORPHOLOGY	c5	GO:BP
16	Up	0.0324534	0.0459166	8.04991e-07	2.59619e-06	GO_TOLL_LIKE_RECEPTOR_4_SIGNALING_PATHWAY	c5	GO:BP
16	Up	0.0324933	0.0459654	4.15263e-06	1.28846e-05	GO_POSITIVE_REGULATION_OF_PLASMA_MEMBRANE_BOUNDED_CELL_PROJECTION_ASSEMBLY	c5	GO:BP
19	Up	0.0325148	0.045988	1.59906e-08	5.57091e-08	HP_ABNORMALITY_OF_EARLOBE	c5	GO:BP
3	Up	0.0325415	0.0460074	1	1	GO_CHROMOSOME_PASSENGER_COMPLEX	c5	GO:BP
3	Up	0.0325439	0.0460074	1	1	GO_NEURONAL_ACTION_POTENTIAL	c5	GO:BP
29	Up	0.0325449	0.0460074	1.0641e-24	5.71316e-24	GO_POSITIVE_REGULATION_OF_CELLULAR_PROTEIN_CATABOLIC_PROCESS	c5	GO:BP
4	Up	0.0326061	0.0460862	1	1	HP_DIFFUSE_MESANGIAL_SCLEROSIS	c5	GO:BP
13	Up	0.032639	0.0461249	0.600767	0.983073	HP_ABNORMAL_LACRIMAL_DUCT_MORPHOLOGY	c5	GO:CC
57	Up	0.0327057	0.0462114	6.46321e-52	8.35063e-51	GO_REGULATION_OF_SMALL_GTPASE_MEDIATED_SIGNAL_TRANSDUCTION	c5	GO:BP
3	Up	0.0327373	0.0462483	1	1	HP_ABNORMAL_NUMBER_OF_ERYTHROID_PRECURSORS	c5	GO:CC
10	Up	0.0327896	0.0463145	0.299133	0.547879	GO_NEGATIVE_REGULATION_OF_T_HELPER_CELL_DIFFERENTIATION	c5	GO:BP
14	Up	0.0327985	0.0463193	0.968474	1	GO_NEGATIVE_REGULATION_OF_ION_TRANSMEMBRANE_TRANSPORT	c5	GO:BP
10	Up	0.0328928	0.0464447	0.225921	0.431165	GO_CYTOSKELETON_DEPENDENT_CYTOKINESIS	c5	GO:BP
46	Up	0.0328984	0.0464448	8.72666e-41	7.17904e-40	HP_ELEVATED_HEPATIC_TRANSAMINASE	c5	GO:BP
4	Up	0.0329419	0.0464984	1	1	HP_PARTIAL_ALBINISM	c5	GO:BP
3	Up	0.032988	0.0465557	1	1	GO_MOTOR_ACTIVITY	c5	GO:BP
5	Up	0.0330195	0.0465923	1	1	GO_SUMO_TRANSFERASE_ACTIVITY	c5	GO:BP
45	Up	0.033055	0.0466346	4.54504e-55	6.83704e-54	HP_MACULE	c5	GO:CC
5	Up	0.0331387	0.0467449	1	1	HP_EPIDERMAL_NEVUS	c5	GO:BP
16	Up	0.0331549	0.04676	0.000290236	0.000793042	HP_ABNORMALITY_OF_THE_AXILLARY_HAIR	c5	GO:CC
52	Up	0.0331616	0.0467615	5.63948e-55	8.40831e-54	HP_SKELETAL_MUSCLE_ATROPHY	c5	GO:BP
3	Up	0.0331696	0.0467649	1	1	GO_MAINTENANCE_OF_CELL_POLARITY	c5	GO:BP
25	Up	0.0332153	0.0468216	0.000296983	0.000810688	GO_REGULATION_OF_PROTEIN_DEPHOSPHORYLATION	c5	GO:BP
9	Down	0.0332291	0.0468332	0.0209946	0.0484344	GO_PEPTIDE_CROSS_LINKING	c5	GO:BP
6	Up	0.0332804	0.0468977	0.229016	0.435788	GO_REGULATION_OF_HYALURONAN_BIOSYNTHETIC_PROCESS	c5	GO:BP
49	Up	0.0333158	0.0469396	9.12213e-34	6.0795e-33	GO_POST_TRANSLATIONAL_PROTEIN_MODIFICATION	c5	GO:BP
24	Up	0.0333974	0.0470468	4.34904e-23	2.25177e-22	GO_NEGATIVE_REGULATION_OF_NEURON_PROJECTION_DEVELOPMENT	c5	GO:BP
25	Up	0.0334296	0.0470842	2.94465e-16	1.29941e-15	GO_VESICLE_MEDIATED_TRANSPORT_IN_SYNAPSE	c5	GO:BP
5	Down	0.0335423	0.047235	1	1	GO_POSITIVE_REGULATION_OF_FILOPODIUM_ASSEMBLY	c5	GO:BP
3	Up	0.0335654	0.0472597	1	1	GO_MULTICELLULAR_ORGANISMAL_IRON_ION_HOMEOSTASIS	c5	GO:BP
6	Up	0.0336228	0.04733	0.578182	0.95502	HP_ESOPHAGEAL_VARIX	c5	GO:BP
5	Up	0.0336265	0.04733	1	1	GO_GANGLION_DEVELOPMENT	c5	GO:BP
4	Up	0.0336403	0.0473415	1	1	HP_LYMPHADENITIS	c5	GO:BP
3	Up	0.0336884	0.0474013	1	1	HP_PREAXIAL_FOOT_POLYDACTYLY	c5	GO:BP
5	Up	0.0337248	0.0474445	1	1	HP_APLASIA_INVOLVING_BONES_OF_THE_EXTREMITIES	c5	GO:BP
6	Up	0.0337578	0.0474592	0.985663	1	GO_PHOSPHATIDYLINOSITOL_3_PHOSPHATE_BIOSYNTHETIC_PROCESS	c5	GO:BP
6	Up	0.0337578	0.0474592	0.985663	1	GO_1_PHOSPHATIDYLINOSITOL_3_KINASE_ACTIVITY	c5	GO:BP
6	Up	0.0337578	0.0474592	0.985663	1	GO_PHOSPHATIDYLINOSITOL_3_KINASE_ACTIVITY	c5	GO:BP
6	Up	0.0337578	0.0474592	0.985663	1	GO_PHOSPHATIDYLINOSITOL_KINASE_ACTIVITY	c5	GO:BP
4	Up	0.0337765	0.0474776	1	1	HP_SLOW_SACCADIC_EYE_MOVEMENTS	c5	GO:BP
3	Up	0.0337937	0.0474939	1	1	GO_MIDBRAIN_HINDBRAIN_BOUNDARY_DEVELOPMENT	c5	GO:BP
3	Up	0.0338745	0.0475993	1	1	GO_MHC_CLASS_IB_RECEPTOR_ACTIVITY	c5	GO:BP
15	Up	0.03388	0.0475993	0.000138549	0.000387753	GO_TIGHT_JUNCTION	c5	GO:BP
5	Up	0.0339485	0.0476875	1	1	GO_NEGATIVE_REGULATION_OF_INTERLEUKIN_5_PRODUCTION	c5	GO:BP
8	Up	0.033959	0.0476943	0.185242	0.362818	HP_PORENCEPHALIC_CYST	c5	GO:BP
146	Up	0.0339773	0.0477072	7.23567e-72	3.62817e-70	GO_ANCHORING_JUNCTION	c5	GO:BP
4	Up	0.0339795	0.0477072	1	1	GO_AGGRESOME	c5	GO:BP
5	Up	0.0340444	0.0477904	0.95756	1	HP_MALAR_RASH	c5	GO:CC
4	Up	0.0340721	0.0478213	1	1	GO_CHROMATIN_MEDIATED_MAINTENANCE_OF_TRANSCRIPTION	c5	GO:BP
18	Up	0.034093	0.0478427	1.70587e-06	5.39627e-06	GO_CYTOLYSIS	c5	GO:BP
24	Up	0.0341173	0.0478688	5.71673e-30	3.45961e-29	HP_ABNORMALITY_OF_THE_ILIUM	c5	GO:BP
8	Up	0.0341351	0.0478857	0.0794834	0.16777	HP_TACHYPNEA	c5	GO:BP
8	Up	0.0341541	0.047895	0.0143517	0.0337519	HP_CARDIAC_DIVERTICULUM	c5	GO:CC
11	Up	0.0341587	0.047895	0.000954852	0.00250973	HP_ABNORMALITY_OF_PERIPHERAL_NERVOUS_SYSTEM_ELECTROPHYSIOLOGY	c5	GO:CC
11	Up	0.0341587	0.047895	0.000954852	0.00250973	HP_ABNORMAL_NERVE_CONDUCTION_VELOCITY	c5	GO:CC
4	Up	0.0343065	0.0480782	1	1	GO_FUCOSE_CATABOLIC_PROCESS	c5	GO:BP
4	Up	0.0343065	0.0480782	1	1	GO_FUCOSYLATION	c5	GO:BP
4	Up	0.0343065	0.0480782	1	1	GO_FUCOSYLTRANSFERASE_ACTIVITY	c5	GO:BP
4	Up	0.034317	0.0480849	1	1	GO_NUCLEAR_HETEROCHROMATIN	c5	GO:BP
5	Up	0.0343474	0.0481195	1	1	HP_ANAPHYLACTIC_SHOCK	c5	GO:CC
3	Up	0.0343982	0.0481826	1	1	GO_CELLULAR_RESPONSE_TO_MURAMYL_DIPEPTIDE	c5	GO:BP
28	Up	0.0344176	0.048196	4.0575e-17	1.83765e-16	HP_PRENATAL_MATERNAL_ABNORMALITY	c5	GO:BP
17	Up	0.0344192	0.048196	1.17931e-10	4.41336e-10	HP_DELAYED_CRANIAL_SUTURE_CLOSURE	c5	GO:BP
4	Up	0.0344425	0.0482206	1	1	GO_REGULATION_OF_RESPONSE_TO_EXTRACELLULAR_STIMULUS	c5	GO:BP
3	Up	0.0344493	0.0482222	1	1	GO_POSITIVE_REGULATION_OF_HISTONE_H4_ACETYLATION	c5	GO:BP
4	Down	0.0344722	0.0482463	0.876019	1	HP_LONG_THORAX	c5	GO:CC
25	Up	0.0345749	0.0483819	1.89518e-07	6.3053e-07	GO_REGULATION_OF_HEMATOPOIETIC_STEM_CELL_DIFFERENTIATION	c5	GO:BP
13	Up	0.0345847	0.0483875	2.80235e-06	8.75631e-06	GO_POSITIVE_REGULATION_OF_NITRIC_OXIDE_SYNTHASE_BIOSYNTHETIC_PROCESS	c5	GO:BP
6	Up	0.0345946	0.0483933	0.197387	0.382338	GO_INTRINSIC_COMPONENT_OF_EXTERNAL_SIDE_OF_PLASMA_MEMBRANE	c5	GO:BP
3	Up	0.0346015	0.0483949	1	1	GO_NEGATIVE_REGULATION_OF_EPITHELIAL_CELL_PROLIFERATION_INVOLVED_IN_PROSTATE_GLAND_DEVELOPMENT	c5	GO:BP
3	Up	0.0348003	0.0486649	1	1	GO_NEGATIVE_REGULATION_OF_MICROTUBULE_POLYMERIZATION	c5	GO:BP
5	Up	0.0349167	0.0488197	0.989751	1	GO_NUCLEAR_NUCLEOSOME	c5	GO:BP
8	Up	0.034981	0.0489015	0.657819	1	GO_COPPER_ION_BINDING	c5	GO:BP
27	Up	0.0350356	0.0489696	0.0197724	0.045759	HP_ABNORMAL_VAGINA_MORPHOLOGY	c5	GO:BP
48	Up	0.0350738	0.0490148	3.81051e-40	3.07469e-39	GO_LATE_ENDOSOME	c5	GO:BP
5	Up	0.035084	0.0490158	1	1	HP_EEG_WITH_MULTIFOCAL_SLOW_ACTIVITY	c5	GO:BP
13	Up	0.0350861	0.0490158	0.00106165	0.00277915	GO_CORTICAL_CYTOSKELETON	c5	GO:BP
3	Up	0.0351386	0.049081	0.990821	1	HP_KETONURIA	c5	GO:BP
5	Up	0.0351875	0.0491412	1	1	GO_POSITIVE_REGULATION_OF_ENDOTHELIAL_CELL_DIFFERENTIATION	c5	GO:BP
20	Up	0.0352165	0.0491736	0.0834302	0.175616	GO_MEMBRANE_DEPOLARIZATION	c5	GO:BP
14	Up	0.035281	0.0492554	0.64697	1	GO_NEGATIVE_REGULATION_OF_ENDOTHELIAL_CELL_APOPTOTIC_PROCESS	c5	GO:BP
4	Up	0.0353215	0.0493037	1	1	GO_NEURON_PROJECTION_MEMBRANE	c5	GO:BP
22	Up	0.0353442	0.0493273	1.67114e-17	7.6509e-17	HP_ABNORMAL_LARYNX_MORPHOLOGY	c5	GO:CC
5	Up	0.035383	0.0493725	1	1	GO_CELL_PROLIFERATION_IN_HINDBRAIN	c5	GO:BP
3	Up	0.0353883	0.0493725	1	1	GO_INTRINSIC_COMPONENT_OF_GOLGI_MEMBRANE	c5	GO:BP
55	Down	0.0354519	0.049453	2.1856e-31	1.37811e-30	GO_ANTIGEN_PROCESSING_AND_PRESENTATION_OF_PEPTIDE_ANTIGEN	c5	GO:BP
3	Up	0.0354697	0.0494697	1	1	GO_TELENCEPHALON_REGIONALIZATION	c5	GO:BP
9	Down	0.0354869	0.0494854	0.0203806	0.0471018	HP_RECURRENT_GRAM_NEGATIVE_BACTERIAL_INFECTIONS	c5	GO:BP
6	Up	0.0356312	0.0496702	1	1	GO_NEGATIVE_REGULATION_OF_RECEPTOR_SIGNALING_PATHWAY_VIA_JAK_STAT	c5	GO:BP
6	Up	0.0356312	0.0496702	1	1	GO_NEGATIVE_REGULATION_OF_RECEPTOR_SIGNALING_PATHWAY_VIA_STAT	c5	GO:BP
5	Up	0.0357225	0.0497892	1	1	GO_POSITIVE_REGULATION_OF_HOMOTYPIC_CELL_CELL_ADHESION	c5	GO:BP
19	Up	0.0357636	0.0498383	9.66609e-13	3.87564e-12	HP_PULMONARY_EMBOLISM	c5	GO:BP
3	Up	0.0358158	0.0499028	1	1	GO_NPBAF_COMPLEX	c5	GO:BP
49	Up	0.03586	0.0499562	8.058e-56	1.25705e-54	HP_DYSPHAGIA	c5	GO:BP
61	Up	9.20572e-12	4.60286e-10	2.0008e-27	4.54728e-27	HALLMARK_E2F_TARGETS	h	NA
67	Up	5.84088e-10	1.03817e-08	4.06096e-34	1.1944e-33	HALLMARK_G2M_CHECKPOINT	h	NA
57	Up	6.22902e-10	1.03817e-08	2.80688e-41	1.16953e-40	HALLMARK_PI3K_AKT_MTOR_SIGNALING	h	NA
40	Up	9.65223e-10	1.20653e-08	2.75962e-28	6.57052e-28	HALLMARK_ESTROGEN_RESPONSE_EARLY	h	NA
27	Up	1.00506e-08	1.00506e-07	6.95423e-11	1.15904e-10	HALLMARK_WNT_BETA_CATENIN_SIGNALING	h	NA
51	Up	3.12314e-08	2.60262e-07	6.80471e-44	4.25294e-43	HALLMARK_ESTROGEN_RESPONSE_LATE	h	NA
40	Up	1.74026e-07	1.24304e-06	1.34341e-43	6.8054e-43	HALLMARK_KRAS_SIGNALING_DN	h	NA
27	Up	3.45652e-07	2.16033e-06	1.96697e-10	3.07339e-10	HALLMARK_DNA_REPAIR	h	NA
52	Down	8.50037e-07	4.72243e-06	1.71681e-21	3.57669e-21	HALLMARK_INTERFERON_ALPHA_RESPONSE	h	NA
61	Up	4.9932e-06	2.4966e-05	2.56495e-43	1.16588e-42	HALLMARK_APICAL_JUNCTION	h	NA
140	Up	7.61738e-06	3.46245e-05	1.66622e-76	8.33109e-75	HALLMARK_ALLOGRAFT_REJECTION	h	NA
28	Up	1.75267e-05	7.30279e-05	1.55016e-06	2.15299e-06	HALLMARK_MYC_TARGETS_V1	h	NA
19	Up	2.80335e-05	0.000107821	1.6379e-10	2.64178e-10	HALLMARK_HEME_METABOLISM	h	NA
17	Up	3.34569e-05	0.000119489	9.9032e-06	1.30305e-05	HALLMARK_PEROXISOME	h	NA
56	Up	5.26595e-05	0.000175532	8.82657e-49	6.30469e-48	HALLMARK_P53_PATHWAY	h	NA
19	Up	9.00681e-05	0.000281463	3.205e-07	4.71323e-07	HALLMARK_SPERMATOGENESIS	h	NA
85	Up	0.000144474	0.000424925	1.36108e-43	6.8054e-43	HALLMARK_IL2_STAT5_SIGNALING	h	NA
8	Up	0.000185149	0.000514303	0.786993	0.825943	HALLMARK_MYC_TARGETS_V2	h	NA
109	Down	0.000321184	0.000845222	2.66101e-32	7.39171e-32	HALLMARK_INTERFERON_GAMMA_RESPONSE	h	NA
27	Up	0.000443159	0.0011079	5.28422e-13	9.4361e-13	HALLMARK_MITOTIC_SPINDLE	h	NA
13	Up	0.000563205	0.00134096	0.0585397	0.0665224	HALLMARK_APICAL_SURFACE	h	NA
21	Up	0.000632796	0.00143817	3.34893e-05	4.2935e-05	HALLMARK_NOTCH_SIGNALING	h	NA
5	Up	0.000684768	0.00148863	0.936288	0.936288	HALLMARK_PANCREAS_BETA_CELLS	h	NA
47	Up	0.00122096	0.00254367	2.49892e-12	4.30849e-12	HALLMARK_MTORC1_SIGNALING	h	NA
115	Up	0.00168925	0.0033785	1.26759e-57	2.11265e-56	HALLMARK_INFLAMMATORY_RESPONSE	h	NA
35	Up	0.00230946	0.00444126	5.6157e-24	1.2208e-23	HALLMARK_XENOBIOTIC_METABOLISM	h	NA
77	Up	0.00699687	0.0129572	9.09512e-30	2.27378e-29	HALLMARK_KRAS_SIGNALING_UP	h	NA
56	Down	0.018212	0.0325215	4.50227e-51	3.75189e-50	HALLMARK_COAGULATION	h	NA
14	Up	0.024676	0.0425449	0.792905	0.825943	HALLMARK_BILE_ACID_METABOLISM	h	NA
12	Up	0.0257091	0.0428484	0.843667	0.860884	HALLMARK_HEDGEHOG_SIGNALING	h	NA
